# Capturing intrahost recombination of SARS-CoV-2 during superinfection with Alpha and Epsilon variants in New York City

**DOI:** 10.1101/2022.01.18.22269300

**Authors:** Joel O. Wertheim, Jade C. Wang, Mindy Leelawong, Darren P. Martin, Jennifer L. Havens, Moinuddin A. Chowdhury, Jonathan Pekar, Helly Amin, Anthony Arroyo, Gordon A. Awandare, Hoi Yan Chow, Edimarlyn Gonzalez, Elizabeth Luoma, Collins M. Morang’a, Anton Nekrutenko, Stephen D. Shank, Peter K. Quashie, Jennifer L. Rakeman, Victoria Ruiz, Lucia V. Torian, Tetyana I. Vasylyeva, Sergei L. Kosakovsky Pond, Scott Hughes

## Abstract

Recombination is an evolutionary process by which many pathogens generate diversity and acquire novel functions. Although a common occurrence during coronavirus replication, recombination can only be detected when two genetically distinct viruses contemporaneously infect the same host. Here, we identify an instance of SARS-CoV-2 superinfection, whereby an individual was simultaneously infected with two distinct viral variants: Alpha (B.1.1.7) and Epsilon (B.1.429). This superinfection was first noted when an Alpha genome sequence failed to exhibit the classic S gene target failure behavior used to track this variant. Full genome sequencing from four independent extracts revealed that Alpha variant alleles comprised between 70-80% of the genomes, whereas the Epsilon variant alleles comprised between 20-30% of the sample. Further investigation revealed the presence of numerous recombinant haplotypes spanning the genome, specifically in the spike, nucleocapsid, and ORF 8 coding regions. These findings support the potential for recombination to reshape SARS-CoV-2 genetic diversity.

## Supplementary material for "Capturing intrahost recombination of SARS-CoV-2 during superinfection with Alpha and Epsilon variants in New York City": Data S1 (part 1 of 3)

Virus name	GISAID Accession	Date collected	Pangolin Lineage	Originating laboratory	Submitting laboratory	Authors
hCoV-19/USA/CO-CDPHE-2100559572/2021	EPI_ISL_1234380	2021-03-05	B.1.429	Colorado Department of Public Health and Environment	Colorado Department of Public Health and Environment	Laura Bankers Molly C. Hetherington-Rauth Diana Ir Shannon Ely Shannon R. Matzinger Sarah Elizabeth Totten Emily A. Travanty
hCoV-19/USA/CO-CDPHE-2100559573/2021	EPI_ISL_1234381	2021-03-05	B.1.429	Colorado Department of Public Health and Environment	Colorado Department of Public Health and Environment	Laura Bankers Molly C. Hetherington-Rauth Diana Ir Shannon Ely Shannon R. Matzinger Sarah Elizabeth Totten Emily A. Travanty
hCoV-19/USA/FL-BPHL-0501/2021	EPI_ISL_1132148	2021-01-28	B.1.429	Florida Bureau of Public Health Laboratories	Florida Bureau of Public Health Laboratories	Sarah Schmedes Jason Blanton
hCoV-19/USA/CA-RD594-CV0051/2021	EPI_ISL_1132853	2021-02-11	B.1.429	Fulgent Genetics	Fulgent Genetics	Harry Gao Mickey Li John Gao Joseph Fierro Benafsh Sapra Becky Tsai Yan Meng Doreen Ng James Xie
hCoV-19/USA/CA-RD594-CV0057/2021	EPI_ISL_1132864	2021-02-11	B.1.429	Fulgent Genetics	Fulgent Genetics	Harry Gao Mickey Li John Gao Joseph Fierro Benafsh Sapra Becky Tsai Yan Meng Doreen Ng James Xie
hCoV-19/USA/CA-RD594-CV006/2021	EPI_ISL_1132884	2021-02-11	B.1.429	Fulgent Genetics	Fulgent Genetics	Harry Gao Mickey Li John Gao Joseph Fierro Benafsh Sapra Becky Tsai Yan Meng Doreen Ng James Xie
hCoV-19/USA/CA-RD594-CV0065/2021	EPI_ISL_1132910	2021-02-11	B.1.429	Fulgent Genetics	Fulgent Genetics	Harry Gao Mickey Li John Gao Joseph Fierro Benafsh Sapra Becky Tsai Yan Meng Doreen Ng James Xie
hCoV-19/USA/CA-RD592-CV001/2021	EPI_ISL_1132916	2021-02-03	B.1.429	Fulgent Genetics	Fulgent Genetics	Harry Gao Mickey Li John Gao Joseph Fierro Benafsh Sapra Becky Tsai Yan Meng Doreen Ng James Xie
hCoV-19/USA/CA-RD592-CV0057/2021	EPI_ISL_1132946	2021-02-03	B.1.429	Fulgent Genetics	Fulgent Genetics	Harry Gao Mickey Li John Gao Joseph Fierro Benafsh Sapra Becky Tsai Yan Meng Doreen Ng James Xie
hCoV-19/USA/NV-NSPHL-342907/2021	EPI_ISL_1136189	2021-02-26	B.1.429	Nevada State Public Health Laboratory	Nevada State Public Health Laboratory	Andrew Gorzalski Mark Pandori
hCoV-19/USA/CA-CDC-STM-000011913/2021	EPI_ISL_1133832	2021-02-10	B.1.429	Helix/Illumina	Respiratory Viruses Branch Division of Viral Diseases Centers for Disease Control and Prevention	Peter W. Cook Dakota Howard Dhwani Batra Ben L. Rambo-Martin Eileen de Feo Jan Antico Christine Tran Matthew Tolentino Shannon Wickline Kim Gietzen Brad Sickler Jingtao Liu Eric Allen Phil Febbo Summer Galloway Nicole L. Washington Simon White Geraint Levan Kelly Schiabor Barrett Elizabeth Cirulli Alexandre Bolze Ary Ascencio Charlotte Rivera-Garcia Ryan Cho Jason Nguyen Sherry Wang Jimmy Ramirez Tyler Cassens Efren Sandoval Magnus Isaksson William Lee David Becker Marc Laurent James Lu Clinton R. Paden Suxiang Tong Duncan MacCannell
hCoV-19/USA/CA-CDC-STM-000012015/2021	EPI_ISL_1133915	2021-02-10	B.1.429	Helix/Illumina	Respiratory Viruses Branch Division of Viral Diseases Centers for Disease Control and Prevention	Peter W. Cook Dakota Howard Dhwani Batra Ben L. Rambo-Martin Eileen de Feo Jan Antico Christine Tran Matthew Tolentino Shannon Wickline Kim Gietzen Brad Sickler Jingtao Liu Eric Allen Phil Febbo Summer Galloway Nicole L. Washington Simon White Geraint Levan Kelly Schiabor Barrett Elizabeth Cirulli Alexandre Bolze Ary Ascencio Charlotte Rivera-Garcia Ryan Cho Jason Nguyen Sherry Wang Jimmy Ramirez Tyler Cassens Efren Sandoval Magnus Isaksson William Lee David Becker Marc Laurent James Lu Clinton R. Paden Suxiang Tong Duncan MacCannell
hCoV-19/USA/CA-CDC-STM-000012055/2021	EPI_ISL_1133917	2021-02-09	B.1.429	Helix/Illumina	Respiratory Viruses Branch Division of Viral Diseases Centers for Disease Control and Prevention	Peter W. Cook Dakota Howard Dhwani Batra Ben L. Rambo-Martin Eileen de Feo Jan Antico Christine Tran Matthew Tolentino Shannon Wickline Kim Gietzen Brad Sickler Jingtao Liu Eric Allen Phil Febbo Summer Galloway Nicole L. Washington Simon White Geraint Levan Kelly Schiabor Barrett Elizabeth Cirulli Alexandre Bolze Ary Ascencio Charlotte Rivera-Garcia Ryan Cho Jason Nguyen Sherry Wang Jimmy Ramirez Tyler Cassens Efren Sandoval Magnus Isaksson William Lee David Becker Marc Laurent James Lu Clinton R. Paden Suxiang Tong Duncan MacCannell
hCoV-19/USA/CA-CDC-STM-000012123/2021	EPI_ISL_1133980	2021-02-10	B.1.429	Helix/Illumina	Respiratory Viruses Branch Division of Viral Diseases Centers for Disease Control and Prevention	Peter W. Cook Dakota Howard Dhwani Batra Ben L. Rambo-Martin Eileen de Feo Jan Antico Christine Tran Matthew Tolentino Shannon Wickline Kim Gietzen Brad Sickler Jingtao Liu Eric Allen Phil Febbo Summer Galloway Nicole L. Washington Simon White Geraint Levan Kelly Schiabor Barrett Elizabeth Cirulli Alexandre Bolze Ary Ascencio Charlotte Rivera-Garcia Ryan Cho Jason Nguyen Sherry Wang Jimmy Ramirez Tyler Cassens Efren Sandoval Magnus Isaksson William Lee David Becker Marc Laurent James Lu Clinton R. Paden Suxiang Tong Duncan MacCannell
hCoV-19/USA/CA-CDC-STM-000012131/2021	EPI_ISL_1133981	2021-02-11	B.1.429	Helix/Illumina	Respiratory Viruses Branch Division of Viral Diseases Centers for Disease Control and Prevention	Peter W. Cook Dakota Howard Dhwani Batra Ben L. Rambo-Martin Eileen de Feo Jan Antico Christine Tran Matthew Tolentino Shannon Wickline Kim Gietzen Brad Sickler Jingtao Liu Eric Allen Phil Febbo Summer Galloway Nicole L. Washington Simon White Geraint Levan Kelly Schiabor Barrett Elizabeth Cirulli Alexandre Bolze Ary Ascencio Charlotte Rivera-Garcia Ryan Cho Jason Nguyen Sherry Wang Jimmy Ramirez Tyler Cassens Efren Sandoval Magnus Isaksson William Lee David Becker Marc Laurent James Lu Clinton R. Paden Suxiang Tong Duncan MacCannell
hCoV-19/USA/CA-CDC-STM-000012171/2021	EPI_ISL_1133984	2021-02-09	B.1.429	Helix/Illumina	Respiratory Viruses Branch Division of Viral Diseases Centers for Disease Control and Prevention	Peter W. Cook Dakota Howard Dhwani Batra Ben L. Rambo-Martin Eileen de Feo Jan Antico Christine Tran Matthew Tolentino Shannon Wickline Kim Gietzen Brad Sickler Jingtao Liu Eric Allen Phil Febbo Summer Galloway Nicole L. Washington Simon White Geraint Levan Kelly Schiabor Barrett Elizabeth Cirulli Alexandre Bolze Ary Ascencio Charlotte Rivera-Garcia Ryan Cho Jason Nguyen Sherry Wang Jimmy Ramirez Tyler Cassens Efren Sandoval Magnus Isaksson William Lee David Becker Marc Laurent James Lu Clinton R. Paden Suxiang Tong Duncan MacCannell
hCoV-19/USA/FL-CDC-STM-000012255/2021	EPI_ISL_1134042	2021-02-10	B.1.429	Helix/Illumina	Respiratory Viruses Branch Division of Viral Diseases Centers for Disease Control and Prevention	Peter W. Cook Dakota Howard Dhwani Batra Ben L. Rambo-Martin Eileen de Feo Jan Antico Christine Tran Matthew Tolentino Shannon Wickline Kim Gietzen Brad Sickler Jingtao Liu Eric Allen Phil Febbo Summer Galloway Nicole L. Washington Simon White Geraint Levan Kelly Schiabor Barrett Elizabeth Cirulli Alexandre Bolze Ary Ascencio Charlotte Rivera-Garcia Ryan Cho Jason Nguyen Sherry Wang Jimmy Ramirez Tyler Cassens Efren Sandoval Magnus Isaksson William Lee David Becker Marc Laurent James Lu Clinton R. Paden Suxiang Tong Duncan MacCannell
hCoV-19/USA/CA-CZB-26088/2021	EPI_ISL_1234842	2021-02-02	B.1.429	Orange County Public Health Lab	Chan-Zuckerberg Biohub	CZB Cliahub Consortium
hCoV-19/USA/FL-CDC-STM-000012567/2021	EPI_ISL_1134208	2021-02-09	B.1.429	Helix/Illumina	Respiratory Viruses Branch Division of Viral Diseases Centers for Disease Control and Prevention	Peter W. Cook Dakota Howard Dhwani Batra Ben L. Rambo-Martin Eileen de Feo Jan Antico Christine Tran Matthew Tolentino Shannon Wickline Kim Gietzen Brad Sickler Jingtao Liu Eric Allen Phil Febbo Summer Galloway Nicole L. Washington Simon White Geraint Levan Kelly Schiabor Barrett Elizabeth Cirulli Alexandre Bolze Ary Ascencio Charlotte Rivera-Garcia Ryan Cho Jason Nguyen Sherry Wang Jimmy Ramirez Tyler Cassens Efren Sandoval Magnus Isaksson William Lee David Becker Marc Laurent James Lu Clinton R. Paden Suxiang Tong Duncan MacCannell
hCoV-19/USA/CA-CDC-STM-000012749/2021	EPI_ISL_1134260	2021-02-10	B.1.429	Helix/Illumina	Respiratory Viruses Branch Division of Viral Diseases Centers for Disease Control and Prevention	Peter W. Cook Dakota Howard Dhwani Batra Ben L. Rambo-Martin Eileen de Feo Jan Antico Christine Tran Matthew Tolentino Shannon Wickline Kim Gietzen Brad Sickler Jingtao Liu Eric Allen Phil Febbo Summer Galloway Nicole L. Washington Simon White Geraint Levan Kelly Schiabor Barrett Elizabeth Cirulli Alexandre Bolze Ary Ascencio Charlotte Rivera-Garcia Ryan Cho Jason Nguyen Sherry Wang Jimmy Ramirez Tyler Cassens Efren Sandoval Magnus Isaksson William Lee David Becker Marc Laurent James Lu Clinton R. Paden Suxiang Tong Duncan MacCannell
hCoV-19/USA/AZ-CDC-STM-000012719/2021	EPI_ISL_1134274	2021-02-10	B.1.429	Helix/Illumina	Respiratory Viruses Branch Division of Viral Diseases Centers for Disease Control and Prevention	Peter W. Cook Dakota Howard Dhwani Batra Ben L. Rambo-Martin Eileen de Feo Jan Antico Christine Tran Matthew Tolentino Shannon Wickline Kim Gietzen Brad Sickler Jingtao Liu Eric Allen Phil Febbo Summer Galloway Nicole L. Washington Simon White Geraint Levan Kelly Schiabor Barrett Elizabeth Cirulli Alexandre Bolze Ary Ascencio Charlotte Rivera-Garcia Ryan Cho Jason Nguyen Sherry Wang Jimmy Ramirez Tyler Cassens Efren Sandoval Magnus Isaksson William Lee David Becker Marc Laurent James Lu Clinton R. Paden Suxiang Tong Duncan MacCannell
hCoV-19/USA/IL-CDC-STM-000012787/2021	EPI_ISL_1134308	2021-02-10	B.1.429	Helix/Illumina	Respiratory Viruses Branch Division of Viral Diseases Centers for Disease Control and Prevention	Peter W. Cook Dakota Howard Dhwani Batra Ben L. Rambo-Martin Eileen de Feo Jan Antico Christine Tran Matthew Tolentino Shannon Wickline Kim Gietzen Brad Sickler Jingtao Liu Eric Allen Phil Febbo Summer Galloway Nicole L. Washington Simon White Geraint Levan Kelly Schiabor Barrett Elizabeth Cirulli Alexandre Bolze Ary Ascencio Charlotte Rivera-Garcia Ryan Cho Jason Nguyen Sherry Wang Jimmy Ramirez Tyler Cassens Efren Sandoval Magnus Isaksson William Lee David Becker Marc Laurent James Lu Clinton R. Paden Suxiang Tong Duncan MacCannell
hCoV-19/USA/NV-NSPHL-335781/2021	EPI_ISL_1136385	2021-02-09	B.1.429	Nevada State Public Health Laboratory	Nevada State Public Health Laboratory	Andrew Gorzalski Mark Pandori
hCoV-19/USA/NV-NSPHL-NV2067121/2021	EPI_ISL_1136387	2021-02-16	B.1.429	Nevada State Public Health Laboratory	Nevada State Public Health Laboratory	Andrew Gorzalski Mark Pandori
hCoV-19/USA/CA-CDC-STM-000012764/2021	EPI_ISL_1134315	2021-02-12	B.1.429	Helix/Illumina	Respiratory Viruses Branch Division of Viral Diseases Centers for Disease Control and Prevention	Peter W. Cook Dakota Howard Dhwani Batra Ben L. Rambo-Martin Eileen de Feo Jan Antico Christine Tran Matthew Tolentino Shannon Wickline Kim Gietzen Brad Sickler Jingtao Liu Eric Allen Phil Febbo Summer Galloway Nicole L. Washington Simon White Geraint Levan Kelly Schiabor Barrett Elizabeth Cirulli Alexandre Bolze Ary Ascencio Charlotte Rivera-Garcia Ryan Cho Jason Nguyen Sherry Wang Jimmy Ramirez Tyler Cassens Efren Sandoval Magnus Isaksson William Lee David Becker Marc Laurent James Lu Clinton R. Paden Suxiang Tong Duncan MacCannell
hCoV-19/USA/FL-CDC-STM-000012803/2021	EPI_ISL_1134336	2021-02-10	B.1.429	Helix/Illumina	Respiratory Viruses Branch Division of Viral Diseases Centers for Disease Control and Prevention	Peter W. Cook Dakota Howard Dhwani Batra Ben L. Rambo-Martin Eileen de Feo Jan Antico Christine Tran Matthew Tolentino Shannon Wickline Kim Gietzen Brad Sickler Jingtao Liu Eric Allen Phil Febbo Summer Galloway Nicole L. Washington Simon White Geraint Levan Kelly Schiabor Barrett Elizabeth Cirulli Alexandre Bolze Ary Ascencio Charlotte Rivera-Garcia Ryan Cho Jason Nguyen Sherry Wang Jimmy Ramirez Tyler Cassens Efren Sandoval Magnus Isaksson William Lee David Becker Marc Laurent James Lu Clinton R. Paden Suxiang Tong Duncan MacCannell
hCoV-19/USA/CA-CDC-STM-000012852/2021	EPI_ISL_1134351	2021-02-13	B.1.429	Helix/Illumina	Respiratory Viruses Branch Division of Viral Diseases Centers for Disease Control and Prevention	Peter W. Cook Dakota Howard Dhwani Batra Ben L. Rambo-Martin Eileen de Feo Jan Antico Christine Tran Matthew Tolentino Shannon Wickline Kim Gietzen Brad Sickler Jingtao Liu Eric Allen Phil Febbo Summer Galloway Nicole L. Washington Simon White Geraint Levan Kelly Schiabor Barrett Elizabeth Cirulli Alexandre Bolze Ary Ascencio Charlotte Rivera-Garcia Ryan Cho Jason Nguyen Sherry Wang Jimmy Ramirez Tyler Cassens Efren Sandoval Magnus Isaksson William Lee David Becker Marc Laurent James Lu Clinton R. Paden Suxiang Tong Duncan MacCannell
hCoV-19/USA/PA-CDC-STM-000012878/2021	EPI_ISL_1134371	2021-02-11	B.1.429	Helix/Illumina	Respiratory Viruses Branch Division of Viral Diseases Centers for Disease Control and Prevention	Peter W. Cook Dakota Howard Dhwani Batra Ben L. Rambo-Martin Eileen de Feo Jan Antico Christine Tran Matthew Tolentino Shannon Wickline Kim Gietzen Brad Sickler Jingtao Liu Eric Allen Phil Febbo Summer Galloway Nicole L. Washington Simon White Geraint Levan Kelly Schiabor Barrett Elizabeth Cirulli Alexandre Bolze Ary Ascencio Charlotte Rivera-Garcia Ryan Cho Jason Nguyen Sherry Wang Jimmy Ramirez Tyler Cassens Efren Sandoval Magnus Isaksson William Lee David Becker Marc Laurent James Lu Clinton R. Paden Suxiang Tong Duncan MacCannell
hCoV-19/USA/CA-CDC-STM-000013441/2021	EPI_ISL_1134654	2021-02-13	B.1.429	Helix/Illumina	Respiratory Viruses Branch Division of Viral Diseases Centers for Disease Control and Prevention	Peter W. Cook Dakota Howard Dhwani Batra Ben L. Rambo-Martin Eileen de Feo Jan Antico Christine Tran Matthew Tolentino Shannon Wickline Kim Gietzen Brad Sickler Jingtao Liu Eric Allen Phil Febbo Summer Galloway Nicole L. Washington Simon White Geraint Levan Kelly Schiabor Barrett Elizabeth Cirulli Alexandre Bolze Ary Ascencio Charlotte Rivera-Garcia Ryan Cho Jason Nguyen Sherry Wang Jimmy Ramirez Tyler Cassens Efren Sandoval Magnus Isaksson William Lee David Becker Marc Laurent James Lu Clinton R. Paden Suxiang Tong Duncan MacCannell
hCoV-19/USA/CA-CDC-STM-000013560/2021	EPI_ISL_1134751	2021-02-13	B.1.429	Helix/Illumina	Respiratory Viruses Branch Division of Viral Diseases Centers for Disease Control and Prevention	Peter W. Cook Dakota Howard Dhwani Batra Ben L. Rambo-Martin Eileen de Feo Jan Antico Christine Tran Matthew Tolentino Shannon Wickline Kim Gietzen Brad Sickler Jingtao Liu Eric Allen Phil Febbo Summer Galloway Nicole L. Washington Simon White Geraint Levan Kelly Schiabor Barrett Elizabeth Cirulli Alexandre Bolze Ary Ascencio Charlotte Rivera-Garcia Ryan Cho Jason Nguyen Sherry Wang Jimmy Ramirez Tyler Cassens Efren Sandoval Magnus Isaksson William Lee David Becker Marc Laurent James Lu Clinton R. Paden Suxiang Tong Duncan MacCannell
hCoV-19/USA/CA-RD593-CV000/2021	EPI_ISL_1134840	2021-02-03	B.1.429	Fulgent Genetics	Fulgent Genetics	Harry Gao Mickey Li John Gao Joseph Fierro Benafsh Sapra Becky Tsai Yan Meng Doreen Ng James Xie
hCoV-19/USA/CA-RD593-CV0013/2021	EPI_ISL_1134849	2021-02-03	B.1.429	Fulgent Genetics	Fulgent Genetics	Harry Gao Mickey Li John Gao Joseph Fierro Benafsh Sapra Becky Tsai Yan Meng Doreen Ng James Xie
hCoV-19/USA/CA-RD593-CV0021/2021	EPI_ISL_1134853	2021-02-03	B.1.429	Fulgent Genetics	Fulgent Genetics	Harry Gao Mickey Li John Gao Joseph Fierro Benafsh Sapra Becky Tsai Yan Meng Doreen Ng James Xie
hCoV-19/USA/CA-RD593-CV0022/2021	EPI_ISL_1134854	2021-02-03	B.1.429	Fulgent Genetics	Fulgent Genetics	Harry Gao Mickey Li John Gao Joseph Fierro Benafsh Sapra Becky Tsai Yan Meng Doreen Ng James Xie
hCoV-19/USA/CA-RD593-CV0038/2021	EPI_ISL_1134866	2021-02-03	B.1.429	Fulgent Genetics	Fulgent Genetics	Harry Gao Mickey Li John Gao Joseph Fierro Benafsh Sapra Becky Tsai Yan Meng Doreen Ng James Xie
hCoV-19/USA/CA-RD593-CV0042/2021	EPI_ISL_1134869	2021-02-03	B.1.429	Fulgent Genetics	Fulgent Genetics	Harry Gao Mickey Li John Gao Joseph Fierro Benafsh Sapra Becky Tsai Yan Meng Doreen Ng James Xie
hCoV-19/USA/CA-RD593-CV0043/2021	EPI_ISL_1134870	2021-02-03	B.1.429	Fulgent Genetics	Fulgent Genetics	Harry Gao Mickey Li John Gao Joseph Fierro Benafsh Sapra Becky Tsai Yan Meng Doreen Ng James Xie
hCoV-19/USA/CA-RD593-CV0050/2021	EPI_ISL_1134874	2021-02-03	B.1.429	Fulgent Genetics	Fulgent Genetics	Harry Gao Mickey Li John Gao Joseph Fierro Benafsh Sapra Becky Tsai Yan Meng Doreen Ng James Xie
hCoV-19/USA/CA-RD593-CV0053/2021	EPI_ISL_1134876	2021-02-03	B.1.429	Fulgent Genetics	Fulgent Genetics	Harry Gao Mickey Li John Gao Joseph Fierro Benafsh Sapra Becky Tsai Yan Meng Doreen Ng James Xie
hCoV-19/USA/CA-RD593-CV0077/2021	EPI_ISL_1134892	2021-02-03	B.1.429	Fulgent Genetics	Fulgent Genetics	Harry Gao Mickey Li John Gao Joseph Fierro Benafsh Sapra Becky Tsai Yan Meng Doreen Ng James Xie
hCoV-19/USA/CA-RD593-CV0079/2021	EPI_ISL_1134893	2021-02-03	B.1.429	Fulgent Genetics	Fulgent Genetics	Harry Gao Mickey Li John Gao Joseph Fierro Benafsh Sapra Becky Tsai Yan Meng Doreen Ng James Xie
hCoV-19/USA/NV-NSPHL-LV_285276/2021	EPI_ISL_1135879	2021-01-14	B.1.429	Nevada State Public Health Laboratory	Nevada State Public Health Laboratory	Andrew Gorzalski Mark Pandori
hCoV-19/USA/NV-NSPHL-LV292867/2021	EPI_ISL_1135909	2021-01-25	B.1.429	Nevada State Public Health Laboratory	Nevada State Public Health Laboratory	Andrew Gorzalski Mark Pandori
hCoV-19/USA/NV-NSPHL-UMC17/2021	EPI_ISL_1136010	2021-01-27	B.1.429	Nevada State Public Health Laboratory	Nevada State Public Health Laboratory	Andrew Gorzalski Mark Pandori
hCoV-19/USA/NV-NSPHL-LV_285925/2021	EPI_ISL_1136046	2021-01-14	B.1.429	Nevada State Public Health Laboratory	Nevada State Public Health Laboratory	Andrew Gorzalski Mark Pandori
hCoV-19/USA/NV-NSPHL-LV293329/2021	EPI_ISL_1136122	2021-01-26	B.1.429	Nevada State Public Health Laboratory	Nevada State Public Health Laboratory	Andrew Gorzalski Mark Pandori
hCoV-19/USA/NV-NSPHL-UMC32/2021	EPI_ISL_1136146	2021-01-31	B.1.429	Nevada State Public Health Laboratory	Nevada State Public Health Laboratory	Andrew Gorzalski Mark Pandori
hCoV-19/USA/NV-NSPHL-341670/2021	EPI_ISL_1136160	2021-02-07	B.1.429	Nevada State Public Health Laboratory	Nevada State Public Health Laboratory	Andrew Gorzalski Mark Pandori
hCoV-19/USA/NV-NSPHL-LV304384/2021	EPI_ISL_1136166	2021-02-19	B.1.429	Nevada State Public Health Laboratory	Nevada State Public Health Laboratory	Andrew Gorzalski Mark Pandori
hCoV-19/USA/NV-NSPHL-LV_295321/2021	EPI_ISL_1136518	2021-01-29	B.1.429	Nevada State Public Health Laboratory	Nevada State Public Health Laboratory	Andrew Gorzalski Mark Pandori
hCoV-19/USA/NV-NSPHL-UMC19/2021	EPI_ISL_1136575	2021-01-26	B.1.429	Nevada State Public Health Laboratory	Nevada State Public Health Laboratory	Andrew Gorzalski Mark Pandori
hCoV-19/USA/NV-NSPHL-LV_288066/2021	EPI_ISL_1136671	2021-01-15	B.1.429	Nevada State Public Health Laboratory	Nevada State Public Health Laboratory	Andrew Gorzalski Mark Pandori
hCoV-19/USA/NV-NSPHL-LV_285447/2021	EPI_ISL_1136690	2021-01-14	B.1.429	Nevada State Public Health Laboratory	Nevada State Public Health Laboratory	Andrew Gorzalski Mark Pandori
hCoV-19/USA/NV-NSPHL-LV_285277/2021	EPI_ISL_1136700	2021-01-14	B.1.429	Nevada State Public Health Laboratory	Nevada State Public Health Laboratory	Andrew Gorzalski Mark Pandori
hCoV-19/USA/NV-NSPHL-LV_285430/2021	EPI_ISL_1136704	2021-01-14	B.1.429	Nevada State Public Health Laboratory	Nevada State Public Health Laboratory	Andrew Gorzalski Mark Pandori
hCoV-19/USA/NV-NSPHL-LV_307020/2021	EPI_ISL_1137266	2021-02-26	B.1.429	Nevada State Public Health Laboratory	Nevada State Public Health Laboratory	Andrew Gorzalski Mark Pandori
hCoV-19/USA/NV-NSPHL-LV_307021/2021	EPI_ISL_1137267	2021-02-26	B.1.429	Nevada State Public Health Laboratory	Nevada State Public Health Laboratory	Andrew Gorzalski Mark Pandori
hCoV-19/USA/NV-NSPHL-LV_306250/2021	EPI_ISL_1137271	2021-02-24	B.1.429	Nevada State Public Health Laboratory	Nevada State Public Health Laboratory	Andrew Gorzalski Mark Pandori
hCoV-19/USA/NV-NSPHL-LV_305801/2021	EPI_ISL_1137277	2021-02-23	B.1.429	Nevada State Public Health Laboratory	Nevada State Public Health Laboratory	Andrew Gorzalski Mark Pandori
hCoV-19/USA/NV-NSPHL-LV_306210/2021	EPI_ISL_1137284	2021-02-23	B.1.429	Nevada State Public Health Laboratory	Nevada State Public Health Laboratory	Andrew Gorzalski Mark Pandori
hCoV-19/USA/CA-SC-210243/2021	EPI_ISL_1137647	2021-02-18	B.1.429	Santa Clara County Public Health Laboratory	Santa Clara County Public Health Laboratory	Santa Clara County Public Health Department
hCoV-19/USA/NV-CDC-QDX22126162/2021	EPI_ISL_1139195	2021-02-17	B.1.429	Quest Diagnostics Incorporated	Respiratory Viruses Branch Division of Viral Diseases Centers for Disease Control and Prevention	Peter W. Cook Dakota Howard Dhwani Batra Ben L. Rambo-Martin S. H. Rosenthal A. Gerasimova R. M. Kagan B. Anderson M. Hua Y. Liu L.E. Bernstein K.E. Livingston A. Perez I. A. Shlyakhter R. V. Rolando R. Owen P. Tanpaiboon F. Lacbawan Clinton R. Paden Suxiang Tong Duncan MacCannell
hCoV-19/USA/OH-CDC-QDX22118035/2021	EPI_ISL_1139343	2021-02-15	B.1.429	Quest Diagnostics Incorporated	Respiratory Viruses Branch Division of Viral Diseases Centers for Disease Control and Prevention	Peter W. Cook Dakota Howard Dhwani Batra Ben L. Rambo-Martin S. H. Rosenthal A. Gerasimova R. M. Kagan B. Anderson M. Hua Y. Liu L.E. Bernstein K.E. Livingston A. Perez I. A. Shlyakhter R. V. Rolando R. Owen P. Tanpaiboon F. Lacbawan Clinton R. Paden Suxiang Tong Duncan MacCannell
hCoV-19/USA/CA-CDC-QDX22061752/2021	EPI_ISL_1139505	2021-02-16	B.1.429	Quest Diagnostics Incorporated	Respiratory Viruses Branch Division of Viral Diseases Centers for Disease Control and Prevention	Peter W. Cook Dakota Howard Dhwani Batra Ben L. Rambo-Martin S. H. Rosenthal A. Gerasimova R. M. Kagan B. Anderson M. Hua Y. Liu L.E. Bernstein K.E. Livingston A. Perez I. A. Shlyakhter R. V. Rolando R. Owen P. Tanpaiboon F. Lacbawan Clinton R. Paden Suxiang Tong Duncan MacCannell
hCoV-19/USA/FL-CDC-QDX22062442/2021	EPI_ISL_1139679	2021-02-14	B.1.429	Quest Diagnostics Incorporated	Respiratory Viruses Branch Division of Viral Diseases Centers for Disease Control and Prevention	Peter W. Cook Dakota Howard Dhwani Batra Ben L. Rambo-Martin S. H. Rosenthal A. Gerasimova R. M. Kagan B. Anderson M. Hua Y. Liu L.E. Bernstein K.E. Livingston A. Perez I. A. Shlyakhter R. V. Rolando R. Owen P. Tanpaiboon F. Lacbawan Clinton R. Paden Suxiang Tong Duncan MacCannell
hCoV-19/USA/LA-CDC-QDX22055773/2021	EPI_ISL_1139813	2021-02-11	B.1.429	Quest Diagnostics Incorporated	Respiratory Viruses Branch Division of Viral Diseases Centers for Disease Control and Prevention	Peter W. Cook Dakota Howard Dhwani Batra Ben L. Rambo-Martin S. H. Rosenthal A. Gerasimova R. M. Kagan B. Anderson M. Hua Y. Liu L.E. Bernstein K.E. Livingston A. Perez I. A. Shlyakhter R. V. Rolando R. Owen P. Tanpaiboon F. Lacbawan Clinton R. Paden Suxiang Tong Duncan MacCannell
hCoV-19/USA/LA-CDC-QDX22055679/2021	EPI_ISL_1139814	2021-02-11	B.1.429	Quest Diagnostics Incorporated	Respiratory Viruses Branch Division of Viral Diseases Centers for Disease Control and Prevention	Peter W. Cook Dakota Howard Dhwani Batra Ben L. Rambo-Martin S. H. Rosenthal A. Gerasimova R. M. Kagan B. Anderson M. Hua Y. Liu L.E. Bernstein K.E. Livingston A. Perez I. A. Shlyakhter R. V. Rolando R. Owen P. Tanpaiboon F. Lacbawan Clinton R. Paden Suxiang Tong Duncan MacCannell
hCoV-19/USA/LA-CDC-QDX22055834/2021	EPI_ISL_1139815	2021-02-11	B.1.429	Quest Diagnostics Incorporated	Respiratory Viruses Branch Division of Viral Diseases Centers for Disease Control and Prevention	Peter W. Cook Dakota Howard Dhwani Batra Ben L. Rambo-Martin S. H. Rosenthal A. Gerasimova R. M. Kagan B. Anderson M. Hua Y. Liu L.E. Bernstein K.E. Livingston A. Perez I. A. Shlyakhter R. V. Rolando R. Owen P. Tanpaiboon F. Lacbawan Clinton R. Paden Suxiang Tong Duncan MacCannell
hCoV-19/USA/CA-CDC-QDX22057727/2021	EPI_ISL_1139843	2021-02-10	B.1.429	Quest Diagnostics Incorporated	Respiratory Viruses Branch Division of Viral Diseases Centers for Disease Control and Prevention	Peter W. Cook Dakota Howard Dhwani Batra Ben L. Rambo-Martin S. H. Rosenthal A. Gerasimova R. M. Kagan B. Anderson M. Hua Y. Liu L.E. Bernstein K.E. Livingston A. Perez I. A. Shlyakhter R. V. Rolando R. Owen P. Tanpaiboon F. Lacbawan Clinton R. Paden Suxiang Tong Duncan MacCannell
hCoV-19/USA/CA-CDC-QDX22060786/2021	EPI_ISL_1139847	2021-02-09	B.1.429	Quest Diagnostics Incorporated	Respiratory Viruses Branch Division of Viral Diseases Centers for Disease Control and Prevention	Peter W. Cook Dakota Howard Dhwani Batra Ben L. Rambo-Martin S. H. Rosenthal A. Gerasimova R. M. Kagan B. Anderson M. Hua Y. Liu L.E. Bernstein K.E. Livingston A. Perez I. A. Shlyakhter R. V. Rolando R. Owen P. Tanpaiboon F. Lacbawan Clinton R. Paden Suxiang Tong Duncan MacCannell
hCoV-19/USA/CA-CDC-QDX22058575/2021	EPI_ISL_1139903	2021-02-09	B.1.429	Quest Diagnostics Incorporated	Respiratory Viruses Branch Division of Viral Diseases Centers for Disease Control and Prevention	Peter W. Cook Dakota Howard Dhwani Batra Ben L. Rambo-Martin S. H. Rosenthal A. Gerasimova R. M. Kagan B. Anderson M. Hua Y. Liu L.E. Bernstein K.E. Livingston A. Perez I. A. Shlyakhter R. V. Rolando R. Owen P. Tanpaiboon F. Lacbawan Clinton R. Paden Suxiang Tong Duncan MacCannell
hCoV-19/USA/CA-CDC-QDX22061369/2021	EPI_ISL_1139927	2021-02-08	B.1.429	Quest Diagnostics Incorporated	Respiratory Viruses Branch Division of Viral Diseases Centers for Disease Control and Prevention	Peter W. Cook Dakota Howard Dhwani Batra Ben L. Rambo-Martin S. H. Rosenthal A. Gerasimova R. M. Kagan B. Anderson M. Hua Y. Liu L.E. Bernstein K.E. Livingston A. Perez I. A. Shlyakhter R. V. Rolando R. Owen P. Tanpaiboon F. Lacbawan Clinton R. Paden Suxiang Tong Duncan MacCannell
hCoV-19/USA/CA-CDC-QDX22061270/2021	EPI_ISL_1139980	2021-02-08	B.1.429	Quest Diagnostics Incorporated	Respiratory Viruses Branch Division of Viral Diseases Centers for Disease Control and Prevention	Peter W. Cook Dakota Howard Dhwani Batra Ben L. Rambo-Martin S. H. Rosenthal A. Gerasimova R. M. Kagan B. Anderson M. Hua Y. Liu L.E. Bernstein K.E. Livingston A. Perez I. A. Shlyakhter R. V. Rolando R. Owen P. Tanpaiboon F. Lacbawan Clinton R. Paden Suxiang Tong Duncan MacCannell
hCoV-19/USA/CA-CDC-QDX22060789/2021	EPI_ISL_1139990	2021-02-08	B.1.429	Quest Diagnostics Incorporated	Respiratory Viruses Branch Division of Viral Diseases Centers for Disease Control and Prevention	Peter W. Cook Dakota Howard Dhwani Batra Ben L. Rambo-Martin S. H. Rosenthal A. Gerasimova R. M. Kagan B. Anderson M. Hua Y. Liu L.E. Bernstein K.E. Livingston A. Perez I. A. Shlyakhter R. V. Rolando R. Owen P. Tanpaiboon F. Lacbawan Clinton R. Paden Suxiang Tong Duncan MacCannell
hCoV-19/USA/CA-CZB-25794/2021	EPI_ISL_1235438	2021-02-03	B.1.429	CA DPH Viral and Rickettsial Disease Laboratory	Chan-Zuckerberg Biohub	CZB Cliahub Consortium
hCoV-19/USA/AZ-CDC-LC0018977/2021	EPI_ISL_1159903	2021-02-16	B.1.429	Laboratory Corporation of America	Respiratory Viruses Branch Division of Viral Diseases Centers for Disease Control and Prevention	Peter W. Cook Dakota Howard Dhwani Batra Ben L. Rambo-Martin Minoo Agarwal Eyad Almasri Debbie Boles Ayla Burns Nuthawin Charoensri Oren Cohen Susan Countryman Mary Ann Cristobal Bobbi Croy Suzanne Dale Hrushikesh Deshmukh Amanda Douglas Vincent Drouillon Marcia Eisenberg Howard Engler Rama Ghatti Prashant Gupta Susan Hicks Jake Humphrey Lax Iyer Manoj Jain Mohan Kolli Brian Krueger Tim Kuphal Stanley Letovsky Michael Levandoski Craig Lukasik Jonathan Meltzer Brian Norvell Mindy Nye Scott Parker Christos Petropoulos John Pruitt Steven Ragan Scott Ryan Mike Sapeta Jana Schroth Suresh Babu Selvaraju Goran Stevovic Amanda Suchanek Andrea Throop Lyndon Tilson Thomas Urban Joe Voshell Kimberly Wagner Jonathan Williams Mary Williamson Qian Zeng Tricia Zwiefelhofer Clinton R. Paden Suxiang Tong Duncan MacCannell
hCoV-19/USA/WI-UW-3580/2021	EPI_ISL_1159397	2021-02-19	B.1.429	University of Wisconsin-Madison AIDS Vaccine Research Laboratories	University of Wisconsin-Madison AIDS Vaccine Research Laboratories	Gage Moreno Katarina Braun et al. AIDS Vaccine Research Laboratories
hCoV-19/USA/MI-CDC-QDX22028702/2021	EPI_ISL_1159544	2021-02-11	B.1.429	Quest Diagnostics Incorporated	Respiratory Viruses Branch Division of Viral Diseases Centers for Disease Control and Prevention	Peter W. Cook Dakota Howard Dhwani Batra Ben L. Rambo-Martin S. H. Rosenthal A. Gerasimova R. M. Kagan B. Anderson M. Hua Y. Liu L.E. Bernstein K.E. Livingston A. Perez I. A. Shlyakhter R. V. Rolando R. Owen P. Tanpaiboon F. Lacbawan Clinton R. Paden Suxiang Tong Duncan MacCannell
hCoV-19/USA/LA-CDC-QDX22055950/2021	EPI_ISL_1159618	2021-02-11	B.1.429	Quest Diagnostics Incorporated	Respiratory Viruses Branch Division of Viral Diseases Centers for Disease Control and Prevention	Peter W. Cook Dakota Howard Dhwani Batra Ben L. Rambo-Martin S. H. Rosenthal A. Gerasimova R. M. Kagan B. Anderson M. Hua Y. Liu L.E. Bernstein K.E. Livingston A. Perez I. A. Shlyakhter R. V. Rolando R. Owen P. Tanpaiboon F. Lacbawan Clinton R. Paden Suxiang Tong Duncan MacCannell
hCoV-19/USA/FL-CDC-LC0017623/2021	EPI_ISL_1159961	2021-02-16	B.1.429	Laboratory Corporation of America	Respiratory Viruses Branch Division of Viral Diseases Centers for Disease Control and Prevention	Peter W. Cook Dakota Howard Dhwani Batra Ben L. Rambo-Martin Minoo Agarwal Eyad Almasri Debbie Boles Ayla Burns Nuthawin Charoensri Oren Cohen Susan Countryman Mary Ann Cristobal Bobbi Croy Suzanne Dale Hrushikesh Deshmukh Amanda Douglas Vincent Drouillon Marcia Eisenberg Howard Engler Rama Ghatti Prashant Gupta Susan Hicks Jake Humphrey Lax Iyer Manoj Jain Mohan Kolli Brian Krueger Tim Kuphal Stanley Letovsky Michael Levandoski Craig Lukasik Jonathan Meltzer Brian Norvell Mindy Nye Scott Parker Christos Petropoulos John Pruitt Steven Ragan Scott Ryan Mike Sapeta Jana Schroth Suresh Babu Selvaraju Goran Stevovic Amanda Suchanek Andrea Throop Lyndon Tilson Thomas Urban Joe Voshell Kimberly Wagner Jonathan Williams Mary Williamson Qian Zeng Tricia Zwiefelhofer Clinton R. Paden Suxiang Tong Duncan MacCannell
hCoV-19/USA/FL-CDC-LC0017624/2021	EPI_ISL_1160265	2021-02-16	B.1.429	Laboratory Corporation of America	Respiratory Viruses Branch Division of Viral Diseases Centers for Disease Control and Prevention	Peter W. Cook Dakota Howard Dhwani Batra Ben L. Rambo-Martin Minoo Agarwal Eyad Almasri Debbie Boles Ayla Burns Nuthawin Charoensri Oren Cohen Susan Countryman Mary Ann Cristobal Bobbi Croy Suzanne Dale Hrushikesh Deshmukh Amanda Douglas Vincent Drouillon Marcia Eisenberg Howard Engler Rama Ghatti Prashant Gupta Susan Hicks Jake Humphrey Lax Iyer Manoj Jain Mohan Kolli Brian Krueger Tim Kuphal Stanley Letovsky Michael Levandoski Craig Lukasik Jonathan Meltzer Brian Norvell Mindy Nye Scott Parker Christos Petropoulos John Pruitt Steven Ragan Scott Ryan Mike Sapeta Jana Schroth Suresh Babu Selvaraju Goran Stevovic Amanda Suchanek Andrea Throop Lyndon Tilson Thomas Urban Joe Voshell Kimberly Wagner Jonathan Williams Mary Williamson Qian Zeng Tricia Zwiefelhofer Clinton R. Paden Suxiang Tong Duncan MacCannell
hCoV-19/USA/FL-CDC-LC0017791/2021	EPI_ISL_1161119	2021-02-17	B.1.429	Laboratory Corporation of America	Respiratory Viruses Branch Division of Viral Diseases Centers for Disease Control and Prevention	Peter W. Cook Dakota Howard Dhwani Batra Ben L. Rambo-Martin Minoo Agarwal Eyad Almasri Debbie Boles Ayla Burns Nuthawin Charoensri Oren Cohen Susan Countryman Mary Ann Cristobal Bobbi Croy Suzanne Dale Hrushikesh Deshmukh Amanda Douglas Vincent Drouillon Marcia Eisenberg Howard Engler Rama Ghatti Prashant Gupta Susan Hicks Jake Humphrey Lax Iyer Manoj Jain Mohan Kolli Brian Krueger Tim Kuphal Stanley Letovsky Michael Levandoski Craig Lukasik Jonathan Meltzer Brian Norvell Mindy Nye Scott Parker Christos Petropoulos John Pruitt Steven Ragan Scott Ryan Mike Sapeta Jana Schroth Suresh Babu Selvaraju Goran Stevovic Amanda Suchanek Andrea Throop Lyndon Tilson Thomas Urban Joe Voshell Kimberly Wagner Jonathan Williams Mary Williamson Qian Zeng Tricia Zwiefelhofer Clinton R. Paden Suxiang Tong Duncan MacCannell
hCoV-19/USA/KS-CDC-LC0018764/2021	EPI_ISL_1161315	2021-02-14	B.1.429	Laboratory Corporation of America	Respiratory Viruses Branch Division of Viral Diseases Centers for Disease Control and Prevention	Peter W. Cook Dakota Howard Dhwani Batra Ben L. Rambo-Martin Minoo Agarwal Eyad Almasri Debbie Boles Ayla Burns Nuthawin Charoensri Oren Cohen Susan Countryman Mary Ann Cristobal Bobbi Croy Suzanne Dale Hrushikesh Deshmukh Amanda Douglas Vincent Drouillon Marcia Eisenberg Howard Engler Rama Ghatti Prashant Gupta Susan Hicks Jake Humphrey Lax Iyer Manoj Jain Mohan Kolli Brian Krueger Tim Kuphal Stanley Letovsky Michael Levandoski Craig Lukasik Jonathan Meltzer Brian Norvell Mindy Nye Scott Parker Christos Petropoulos John Pruitt Steven Ragan Scott Ryan Mike Sapeta Jana Schroth Suresh Babu Selvaraju Goran Stevovic Amanda Suchanek Andrea Throop Lyndon Tilson Thomas Urban Joe Voshell Kimberly Wagner Jonathan Williams Mary Williamson Qian Zeng Tricia Zwiefelhofer Clinton R. Paden Suxiang Tong Duncan MacCannell
hCoV-19/USA/AZ-CDC-LC0018795/2021	EPI_ISL_1161321	2021-02-14	B.1.429	Laboratory Corporation of America	Respiratory Viruses Branch Division of Viral Diseases Centers for Disease Control and Prevention	Peter W. Cook Dakota Howard Dhwani Batra Ben L. Rambo-Martin Minoo Agarwal Eyad Almasri Debbie Boles Ayla Burns Nuthawin Charoensri Oren Cohen Susan Countryman Mary Ann Cristobal Bobbi Croy Suzanne Dale Hrushikesh Deshmukh Amanda Douglas Vincent Drouillon Marcia Eisenberg Howard Engler Rama Ghatti Prashant Gupta Susan Hicks Jake Humphrey Lax Iyer Manoj Jain Mohan Kolli Brian Krueger Tim Kuphal Stanley Letovsky Michael Levandoski Craig Lukasik Jonathan Meltzer Brian Norvell Mindy Nye Scott Parker Christos Petropoulos John Pruitt Steven Ragan Scott Ryan Mike Sapeta Jana Schroth Suresh Babu Selvaraju Goran Stevovic Amanda Suchanek Andrea Throop Lyndon Tilson Thomas Urban Joe Voshell Kimberly Wagner Jonathan Williams Mary Williamson Qian Zeng Tricia Zwiefelhofer Clinton R. Paden Suxiang Tong Duncan MacCannell
hCoV-19/USA/UT-CDC-LC0018870/2021	EPI_ISL_1161341	2021-02-15	B.1.429	Laboratory Corporation of America	Respiratory Viruses Branch Division of Viral Diseases Centers for Disease Control and Prevention	Peter W. Cook Dakota Howard Dhwani Batra Ben L. Rambo-Martin Minoo Agarwal Eyad Almasri Debbie Boles Ayla Burns Nuthawin Charoensri Oren Cohen Susan Countryman Mary Ann Cristobal Bobbi Croy Suzanne Dale Hrushikesh Deshmukh Amanda Douglas Vincent Drouillon Marcia Eisenberg Howard Engler Rama Ghatti Prashant Gupta Susan Hicks Jake Humphrey Lax Iyer Manoj Jain Mohan Kolli Brian Krueger Tim Kuphal Stanley Letovsky Michael Levandoski Craig Lukasik Jonathan Meltzer Brian Norvell Mindy Nye Scott Parker Christos Petropoulos John Pruitt Steven Ragan Scott Ryan Mike Sapeta Jana Schroth Suresh Babu Selvaraju Goran Stevovic Amanda Suchanek Andrea Throop Lyndon Tilson Thomas Urban Joe Voshell Kimberly Wagner Jonathan Williams Mary Williamson Qian Zeng Tricia Zwiefelhofer Clinton R. Paden Suxiang Tong Duncan MacCannell
hCoV-19/USA/FL-CDC-LC0016801/2021	EPI_ISL_1161641	2021-02-10	B.1.429	Laboratory Corporation of America	Respiratory Viruses Branch Division of Viral Diseases Centers for Disease Control and Prevention	Peter W. Cook Dakota Howard Dhwani Batra Ben L. Rambo-Martin Minoo Agarwal Eyad Almasri Debbie Boles Ayla Burns Nuthawin Charoensri Oren Cohen Susan Countryman Mary Ann Cristobal Bobbi Croy Suzanne Dale Hrushikesh Deshmukh Amanda Douglas Vincent Drouillon Marcia Eisenberg Howard Engler Rama Ghatti Prashant Gupta Susan Hicks Jake Humphrey Lax Iyer Manoj Jain Mohan Kolli Brian Krueger Tim Kuphal Stanley Letovsky Michael Levandoski Craig Lukasik Jonathan Meltzer Brian Norvell Mindy Nye Scott Parker Christos Petropoulos John Pruitt Steven Ragan Scott Ryan Mike Sapeta Jana Schroth Suresh Babu Selvaraju Goran Stevovic Amanda Suchanek Andrea Throop Lyndon Tilson Thomas Urban Joe Voshell Kimberly Wagner Jonathan Williams Mary Williamson Qian Zeng Tricia Zwiefelhofer Clinton R. Paden Suxiang Tong Duncan MacCannell
hCoV-19/USA/UT-CDC-LC0016319/2021	EPI_ISL_1161717	2021-02-09	B.1.429	Laboratory Corporation of America	Respiratory Viruses Branch Division of Viral Diseases Centers for Disease Control and Prevention	Peter W. Cook Dakota Howard Dhwani Batra Ben L. Rambo-Martin Minoo Agarwal Eyad Almasri Debbie Boles Ayla Burns Nuthawin Charoensri Oren Cohen Susan Countryman Mary Ann Cristobal Bobbi Croy Suzanne Dale Hrushikesh Deshmukh Amanda Douglas Vincent Drouillon Marcia Eisenberg Howard Engler Rama Ghatti Prashant Gupta Susan Hicks Jake Humphrey Lax Iyer Manoj Jain Mohan Kolli Brian Krueger Tim Kuphal Stanley Letovsky Michael Levandoski Craig Lukasik Jonathan Meltzer Brian Norvell Mindy Nye Scott Parker Christos Petropoulos John Pruitt Steven Ragan Scott Ryan Mike Sapeta Jana Schroth Suresh Babu Selvaraju Goran Stevovic Amanda Suchanek Andrea Throop Lyndon Tilson Thomas Urban Joe Voshell Kimberly Wagner Jonathan Williams Mary Williamson Qian Zeng Tricia Zwiefelhofer Clinton R. Paden Suxiang Tong Duncan MacCannell
hCoV-19/USA/NY-CDC-LC0013916/2021	EPI_ISL_1163010	2021-02-05	B.1.429	Laboratory Corporation of America	Respiratory Viruses Branch Division of Viral Diseases Centers for Disease Control and Prevention	Peter W. Cook Dakota Howard Dhwani Batra Ben L. Rambo-Martin Minoo Agarwal Eyad Almasri Debbie Boles Ayla Burns Nuthawin Charoensri Oren Cohen Susan Countryman Mary Ann Cristobal Bobbi Croy Suzanne Dale Hrushikesh Deshmukh Amanda Douglas Vincent Drouillon Marcia Eisenberg Howard Engler Rama Ghatti Prashant Gupta Susan Hicks Jake Humphrey Lax Iyer Manoj Jain Mohan Kolli Brian Krueger Tim Kuphal Stanley Letovsky Michael Levandoski Craig Lukasik Jonathan Meltzer Brian Norvell Mindy Nye Scott Parker Christos Petropoulos John Pruitt Steven Ragan Scott Ryan Mike Sapeta Jana Schroth Suresh Babu Selvaraju Goran Stevovic Amanda Suchanek Andrea Throop Lyndon Tilson Thomas Urban Joe Voshell Kimberly Wagner Jonathan Williams Mary Williamson Qian Zeng Tricia Zwiefelhofer Clinton R. Paden Suxiang Tong Duncan MacCannell
hCoV-19/USA/FL-CDC-LC0014106/2021	EPI_ISL_1163020	2021-02-09	B.1.429	Laboratory Corporation of America	Respiratory Viruses Branch Division of Viral Diseases Centers for Disease Control and Prevention	Peter W. Cook Dakota Howard Dhwani Batra Ben L. Rambo-Martin Minoo Agarwal Eyad Almasri Debbie Boles Ayla Burns Nuthawin Charoensri Oren Cohen Susan Countryman Mary Ann Cristobal Bobbi Croy Suzanne Dale Hrushikesh Deshmukh Amanda Douglas Vincent Drouillon Marcia Eisenberg Howard Engler Rama Ghatti Prashant Gupta Susan Hicks Jake Humphrey Lax Iyer Manoj Jain Mohan Kolli Brian Krueger Tim Kuphal Stanley Letovsky Michael Levandoski Craig Lukasik Jonathan Meltzer Brian Norvell Mindy Nye Scott Parker Christos Petropoulos John Pruitt Steven Ragan Scott Ryan Mike Sapeta Jana Schroth Suresh Babu Selvaraju Goran Stevovic Amanda Suchanek Andrea Throop Lyndon Tilson Thomas Urban Joe Voshell Kimberly Wagner Jonathan Williams Mary Williamson Qian Zeng Tricia Zwiefelhofer Clinton R. Paden Suxiang Tong Duncan MacCannell
hCoV-19/USA/ID-CDC-LC0014346/2021	EPI_ISL_1163041	2021-02-08	B.1.429	Laboratory Corporation of America	Respiratory Viruses Branch Division of Viral Diseases Centers for Disease Control and Prevention	Peter W. Cook Dakota Howard Dhwani Batra Ben L. Rambo-Martin Minoo Agarwal Eyad Almasri Debbie Boles Ayla Burns Nuthawin Charoensri Oren Cohen Susan Countryman Mary Ann Cristobal Bobbi Croy Suzanne Dale Hrushikesh Deshmukh Amanda Douglas Vincent Drouillon Marcia Eisenberg Howard Engler Rama Ghatti Prashant Gupta Susan Hicks Jake Humphrey Lax Iyer Manoj Jain Mohan Kolli Brian Krueger Tim Kuphal Stanley Letovsky Michael Levandoski Craig Lukasik Jonathan Meltzer Brian Norvell Mindy Nye Scott Parker Christos Petropoulos John Pruitt Steven Ragan Scott Ryan Mike Sapeta Jana Schroth Suresh Babu Selvaraju Goran Stevovic Amanda Suchanek Andrea Throop Lyndon Tilson Thomas Urban Joe Voshell Kimberly Wagner Jonathan Williams Mary Williamson Qian Zeng Tricia Zwiefelhofer Clinton R. Paden Suxiang Tong Duncan MacCannell
hCoV-19/USA/AZ-CDC-LC0015487/2021	EPI_ISL_1163248	2021-02-09	B.1.429	Laboratory Corporation of America	Respiratory Viruses Branch Division of Viral Diseases Centers for Disease Control and Prevention	Peter W. Cook Dakota Howard Dhwani Batra Ben L. Rambo-Martin Minoo Agarwal Eyad Almasri Debbie Boles Ayla Burns Nuthawin Charoensri Oren Cohen Susan Countryman Mary Ann Cristobal Bobbi Croy Suzanne Dale Hrushikesh Deshmukh Amanda Douglas Vincent Drouillon Marcia Eisenberg Howard Engler Rama Ghatti Prashant Gupta Susan Hicks Jake Humphrey Lax Iyer Manoj Jain Mohan Kolli Brian Krueger Tim Kuphal Stanley Letovsky Michael Levandoski Craig Lukasik Jonathan Meltzer Brian Norvell Mindy Nye Scott Parker Christos Petropoulos John Pruitt Steven Ragan Scott Ryan Mike Sapeta Jana Schroth Suresh Babu Selvaraju Goran Stevovic Amanda Suchanek Andrea Throop Lyndon Tilson Thomas Urban Joe Voshell Kimberly Wagner Jonathan Williams Mary Williamson Qian Zeng Tricia Zwiefelhofer Clinton R. Paden Suxiang Tong Duncan MacCannell
hCoV-19/USA/FL-CDC-LC0014379/2021	EPI_ISL_1163335	2021-02-09	B.1.429	Laboratory Corporation of America	Respiratory Viruses Branch Division of Viral Diseases Centers for Disease Control and Prevention	Peter W. Cook Dakota Howard Dhwani Batra Ben L. Rambo-Martin Minoo Agarwal Eyad Almasri Debbie Boles Ayla Burns Nuthawin Charoensri Oren Cohen Susan Countryman Mary Ann Cristobal Bobbi Croy Suzanne Dale Hrushikesh Deshmukh Amanda Douglas Vincent Drouillon Marcia Eisenberg Howard Engler Rama Ghatti Prashant Gupta Susan Hicks Jake Humphrey Lax Iyer Manoj Jain Mohan Kolli Brian Krueger Tim Kuphal Stanley Letovsky Michael Levandoski Craig Lukasik Jonathan Meltzer Brian Norvell Mindy Nye Scott Parker Christos Petropoulos John Pruitt Steven Ragan Scott Ryan Mike Sapeta Jana Schroth Suresh Babu Selvaraju Goran Stevovic Amanda Suchanek Andrea Throop Lyndon Tilson Thomas Urban Joe Voshell Kimberly Wagner Jonathan Williams Mary Williamson Qian Zeng Tricia Zwiefelhofer Clinton R. Paden Suxiang Tong Duncan MacCannell
hCoV-19/USA/MD-CDC-LC0016226/2021	EPI_ISL_1163422	2021-02-11	B.1.429	Laboratory Corporation of America	Respiratory Viruses Branch Division of Viral Diseases Centers for Disease Control and Prevention	Peter W. Cook Dakota Howard Dhwani Batra Ben L. Rambo-Martin Minoo Agarwal Eyad Almasri Debbie Boles Ayla Burns Nuthawin Charoensri Oren Cohen Susan Countryman Mary Ann Cristobal Bobbi Croy Suzanne Dale Hrushikesh Deshmukh Amanda Douglas Vincent Drouillon Marcia Eisenberg Howard Engler Rama Ghatti Prashant Gupta Susan Hicks Jake Humphrey Lax Iyer Manoj Jain Mohan Kolli Brian Krueger Tim Kuphal Stanley Letovsky Michael Levandoski Craig Lukasik Jonathan Meltzer Brian Norvell Mindy Nye Scott Parker Christos Petropoulos John Pruitt Steven Ragan Scott Ryan Mike Sapeta Jana Schroth Suresh Babu Selvaraju Goran Stevovic Amanda Suchanek Andrea Throop Lyndon Tilson Thomas Urban Joe Voshell Kimberly Wagner Jonathan Williams Mary Williamson Qian Zeng Tricia Zwiefelhofer Clinton R. Paden Suxiang Tong Duncan MacCannell
hCoV-19/USA/NY-CDC-LC0016617/2021	EPI_ISL_1163483	2021-02-11	B.1.429	Laboratory Corporation of America	Respiratory Viruses Branch Division of Viral Diseases Centers for Disease Control and Prevention	Peter W. Cook Dakota Howard Dhwani Batra Ben L. Rambo-Martin Minoo Agarwal Eyad Almasri Debbie Boles Ayla Burns Nuthawin Charoensri Oren Cohen Susan Countryman Mary Ann Cristobal Bobbi Croy Suzanne Dale Hrushikesh Deshmukh Amanda Douglas Vincent Drouillon Marcia Eisenberg Howard Engler Rama Ghatti Prashant Gupta Susan Hicks Jake Humphrey Lax Iyer Manoj Jain Mohan Kolli Brian Krueger Tim Kuphal Stanley Letovsky Michael Levandoski Craig Lukasik Jonathan Meltzer Brian Norvell Mindy Nye Scott Parker Christos Petropoulos John Pruitt Steven Ragan Scott Ryan Mike Sapeta Jana Schroth Suresh Babu Selvaraju Goran Stevovic Amanda Suchanek Andrea Throop Lyndon Tilson Thomas Urban Joe Voshell Kimberly Wagner Jonathan Williams Mary Williamson Qian Zeng Tricia Zwiefelhofer Clinton R. Paden Suxiang Tong Duncan MacCannell
hCoV-19/USA/WA-CDC-LC0016718/2021	EPI_ISL_1163499	2021-02-11	B.1.429	Laboratory Corporation of America	Respiratory Viruses Branch Division of Viral Diseases Centers for Disease Control and Prevention	Peter W. Cook Dakota Howard Dhwani Batra Ben L. Rambo-Martin Minoo Agarwal Eyad Almasri Debbie Boles Ayla Burns Nuthawin Charoensri Oren Cohen Susan Countryman Mary Ann Cristobal Bobbi Croy Suzanne Dale Hrushikesh Deshmukh Amanda Douglas Vincent Drouillon Marcia Eisenberg Howard Engler Rama Ghatti Prashant Gupta Susan Hicks Jake Humphrey Lax Iyer Manoj Jain Mohan Kolli Brian Krueger Tim Kuphal Stanley Letovsky Michael Levandoski Craig Lukasik Jonathan Meltzer Brian Norvell Mindy Nye Scott Parker Christos Petropoulos John Pruitt Steven Ragan Scott Ryan Mike Sapeta Jana Schroth Suresh Babu Selvaraju Goran Stevovic Amanda Suchanek Andrea Throop Lyndon Tilson Thomas Urban Joe Voshell Kimberly Wagner Jonathan Williams Mary Williamson Qian Zeng Tricia Zwiefelhofer Clinton R. Paden Suxiang Tong Duncan MacCannell
hCoV-19/USA/CA-RD614-CV004/2021	EPI_ISL_1164362	2021-02-11	B.1.429	Fulgent Genetics	Fulgent Genetics	Harry Gao Mickey Li John Gao Joseph Fierro Benafsh Sapra Becky Tsai Yan Meng Doreen Ng James Xie
hCoV-19/USA/ID-IBL-711400/2021	EPI_ISL_1164809	2021-02-16	B.1.429	Idaho Bureau of Laboratories	IBL	R. Beukelman Matthew C. Burns Aimee Ceniseros Robert L. Voermans Christopher Ball
hCoV-19/USA/ID-IBL-713404/2021	EPI_ISL_1164812	2021-02-15	B.1.429	Idaho Bureau of Laboratories	IBL	R. Beukelman Matthew C. Burns Aimee Ceniseros Robert L. Voermans Christopher Ball
hCoV-19/USA/WI-UW-3659/2021	EPI_ISL_1166196	2021-02-19	B.1.429	University of Wisconsin-Madison AIDS Vaccine Research Laboratories	University of Wisconsin-Madison AIDS Vaccine Research Laboratories	Gage Moreno Katarina Braun et al. AIDS Vaccine Research Laboratories
hCoV-19/USA/WA-UW-59112/2021	EPI_ISL_1167217	2021-02-02	B.1.429	UW Virology Lab	UW Virology Lab	Pavitra Roychoudhury Hong Xie Lasata Shrestha Shah Mohamed Bakhash Michelle Lin Noah Baker Meei-Li Huang Keith R Jerome Alexander Greninger
hCoV-19/USA/CO-CDPHE-2100455526/2021	EPI_ISL_1169800	2021-02-18	B.1.429	Colorado Department of Public Health and Environment	Colorado Department of Public Health and Environment	Laura Bankers Molly C. Hetherington-Rauth Diana Ir Shannon Ely Shannon R. Matzinger Sarah Elizabeth Totten Emily A. Travanty
hCoV-19/USA/WA-OHSU-9378/2021	EPI_ISL_1171384	2021-01-07	B.1.429	OHSU Lab Services Molecular Microbiology Lab	Ginkgo Bioworks Clinical Laboratory	Brendan L. O'Connell Sally Grindstaff Kayla Carter Ruth V. Nichols Malaika Mckenzie-Bennett James McGann Jim Griffin Keith Robison Alex Plocik Becky Schilling Martha Pierson Rebecca Littlefield Michelle Spencer Amanda Riccardi Birgitte Simen Alec J. Hirsch Donna Hansel Guang Fan Xuan Qin Daniel N. Streblow William B. Messer Andrew C. Adey Benjamin N. Bimber Brian J. O’Roak
hCoV-19/USA/CA-RD611-CV0016/2021	EPI_ISL_1172052	2021-02-03	B.1.429	Fulgent Genetics	Fulgent Genetics	Harry Gao Mickey Li John Gao Joseph Fierro Benafsh Sapra Becky Tsai Yan Meng Doreen Ng James Xie
hCoV-19/USA/CA-RD611-CV0036/2021	EPI_ISL_1172066	2021-02-03	B.1.429	Fulgent Genetics	Fulgent Genetics	Harry Gao Mickey Li John Gao Joseph Fierro Benafsh Sapra Becky Tsai Yan Meng Doreen Ng James Xie
hCoV-19/USA/CA-RD611-CV0047/2021	EPI_ISL_1172075	2021-02-11	B.1.429	Fulgent Genetics	Fulgent Genetics	Harry Gao Mickey Li John Gao Joseph Fierro Benafsh Sapra Becky Tsai Yan Meng Doreen Ng James Xie
hCoV-19/USA/CA-RD611-CV0072/2021	EPI_ISL_1172092	2021-02-11	B.1.429	Fulgent Genetics	Fulgent Genetics	Harry Gao Mickey Li John Gao Joseph Fierro Benafsh Sapra Becky Tsai Yan Meng Doreen Ng James Xie
hCoV-19/USA/NY-PRL-2021_03_01_01E20/2021	EPI_ISL_1172632	2021-02-26	B.1.429	Pandemic Response Lab - NYC	Pandemic Response Lab R&D	Henry Lee Michael Hammerling Melissa Hopkins Cybill del Castillo Shinyoung Clair Kang William Ward Pradeep Bugga Haiping Hao Jon Laurent
hCoV-19/USA/NY-PRL-2021_03_03_00I01/2021	EPI_ISL_1172999	2021-03-01	B.1.429	Pandemic Response Lab - NYC	Pandemic Response Lab R&D	Henry Lee Michael Hammerling Melissa Hopkins Cybill del Castillo Shinyoung Clair Kang William Ward Pradeep Bugga Haiping Hao Jon Laurent
hCoV-19/USA/TX-HHD-2102122746/2021	EPI_ISL_1059294	2021-01-25	B.1.429	Houston Health Dept.	Houston Health Dept.	Ryker Penn Pamela Brown Adolpho Lara
hCoV-19/USA/WA-UW-61572/2021	EPI_ISL_1180970	2021-02-18	B.1.429	UW Virology Lab	UW Virology Lab	Pavitra Roychoudhury Hong Xie Lasata Shrestha Shah Mohamed Bakhash Michelle Lin Noah Baker Sean Ellis Saraswathi Sathees Meei-Li Huang Keith R Jerome Alexander Greninger
hCoV-19/USA/WA-UW-61639/2021	EPI_ISL_1181004	2021-02-17	B.1.429	UW Virology Lab	UW Virology Lab	Pavitra Roychoudhury Hong Xie Lasata Shrestha Shah Mohamed Bakhash Michelle Lin Noah Baker Sean Ellis Saraswathi Sathees Meei-Li Huang Keith R Jerome Alexander Greninger
hCoV-19/USA/WA-UW-61685/2021	EPI_ISL_1181030	2021-02-18	B.1.429	UW Virology Lab	UW Virology Lab	Pavitra Roychoudhury Hong Xie Lasata Shrestha Shah Mohamed Bakhash Michelle Lin Noah Baker Sean Ellis Saraswathi Sathees Meei-Li Huang Keith R Jerome Alexander Greninger
hCoV-19/USA/CT-Yale-1543/2021	EPI_ISL_1182016	2021-02-10	B.1.429	Yale Clinical Virology Lab	Grubaugh Lab - Yale School of Public Health	Joseph Fauver Mallery Breban Isabell Ott Tara Alpert Mary Petrone Anderson Brito Chantal Vogels Annie Watkins Chaney Kalinich Marie L. Landry Nathan Grubaugh
hCoV-19/USA/AZ-TG742318/2021	EPI_ISL_1182533	2021-02-24	B.1.429	TGen North	TGen North	Jolene Bowers Heather Centner Chris French Hayley Yaglom Ashlyn Pfeiffer Darrin Lemmer Dave Engelthaler The Arizona COVID Genomics Union (ACGU)
hCoV-19/USA/WI-UW-3672/2021	EPI_ISL_1182661	2021-02-23	B.1.429	University of Wisconsin-Madison AIDS Vaccine Research Laboratories	University of Wisconsin-Madison AIDS Vaccine Research Laboratories	Gage Moreno Katarina Braun et al. AIDS Vaccine Research Laboratories
hCoV-19/USA/UT-UPHL-2103564177/2021	EPI_ISL_1183730	2021-01-24	B.1.429	Utah Public Health Laboratory	Utah Public Health Laboratory	Erin L. Young Kelly F. Oakeson Tara Gallagher
hCoV-19/USA/AZ-TG745334/2021	EPI_ISL_1183957	2021-02-23	B.1.429	Sonora Quest Laboratories	TGen North	Jolene Bowers Heather Centner Chris French Hayley Yaglom Ashlyn Pfeiffer Darrin Lemmer Dave Engelthaler The Arizona COVID Genomics Union (ACGU)
hCoV-19/USA/AZ-TG745374/2021	EPI_ISL_1183970	2021-02-22	B.1.429	Sonora Quest Laboratories	TGen North	Jolene Bowers Heather Centner Chris French Hayley Yaglom Ashlyn Pfeiffer Darrin Lemmer Dave Engelthaler The Arizona COVID Genomics Union (ACGU)
hCoV-19/USA/AZ-TG745396/2021	EPI_ISL_1183982	2021-02-22	B.1.429	Sonora Quest Laboratories	TGen North	Jolene Bowers Heather Centner Chris French Hayley Yaglom Ashlyn Pfeiffer Darrin Lemmer Dave Engelthaler The Arizona COVID Genomics Union (ACGU)
hCoV-19/USA/AZ-TG745411/2021	EPI_ISL_1183990	2021-02-22	B.1.429	Sonora Quest Laboratories	TGen North	Jolene Bowers Heather Centner Chris French Hayley Yaglom Ashlyn Pfeiffer Darrin Lemmer Dave Engelthaler The Arizona COVID Genomics Union (ACGU)
hCoV-19/USA/MN-MDH-3152/2021	EPI_ISL_1184301	2021-02-10	B.1.429	M Health Fairview	Minnesota Department of Health Public Health Laboratory	Alexandra Lorentz Jacob Garfin Matt Plumb and Xiong Wang
hCoV-19/USA/CA-CZB-22615/2020	EPI_ISL_1184971	2020-12-15	B.1.429	Orange County Public Health Lab	Chan-Zuckerberg Biohub	CZB Cliahub Consortium
hCoV-19/USA/CA-CZB-22616/2020	EPI_ISL_1184972	2020-12-15	B.1.429	Orange County Public Health Lab	Chan-Zuckerberg Biohub	CZB Cliahub Consortium
hCoV-19/USA/CA-CZB-22585/2020	EPI_ISL_1184800	2020-12-14	B.1.429	Orange County Public Health Lab	Chan-Zuckerberg Biohub	CZB Cliahub Consortium
hCoV-19/USA/CA-CZB-22345/2021	EPI_ISL_1185148	2021-01-11	B.1.429	Orange County Public Health Lab	Chan-Zuckerberg Biohub	CZB Cliahub Consortium
hCoV-19/USA/CA-CZB-22416/2021	EPI_ISL_1185167	2021-01-13	B.1.429	Orange County Public Health Lab	Chan-Zuckerberg Biohub	CZB Cliahub Consortium
hCoV-19/USA/CA-CZB-22409/2021	EPI_ISL_1185221	2021-01-12	B.1.429	Orange County Public Health Lab	Chan-Zuckerberg Biohub	CZB Cliahub Consortium
hCoV-19/USA/CA-CZB-22354/2021	EPI_ISL_1185240	2021-01-11	B.1.429	Orange County Public Health Lab	Chan-Zuckerberg Biohub	CZB Cliahub Consortium
hCoV-19/USA/CA-CZB-24070/2020	EPI_ISL_1185379	2020-12-01	B.1.429	CA DPH Viral and Rickettsial Disease Laboratory	Chan-Zuckerberg Biohub	CZB Cliahub Consortium
hCoV-19/USA/CA-ALSR-7079/2021	EPI_ISL_1185875	2021-01-27	B.1.429	Scripps Medical Laboratory	Andersen lab at Scripps Research	SEARCH Alliance San Diego with Michael Quigley Ellen Stefanski Ian Mchardy
hCoV-19/USA/CA-ALSR-7089/2021	EPI_ISL_1185881	2021-01-27	B.1.429	Scripps Medical Laboratory	Andersen lab at Scripps Research	SEARCH Alliance San Diego with Michael Quigley Ellen Stefanski Ian Mchardy
hCoV-19/USA/CA-ALSR-7137/2021	EPI_ISL_1185918	2021-01-25	B.1.429	Sharp HealthCare Laboratory	Andersen lab at Scripps Research	SEARCH Alliance San Diego with Aaron Harding Jacquelyn Berumen Cathy Woerle Liam McGinnis Art Mendoza Omid Bakhtar
hCoV-19/USA/CA-ALSR-7166/2021	EPI_ISL_1185939	2021-01-25	B.1.429	Sharp HealthCare Laboratory	Andersen lab at Scripps Research	SEARCH Alliance San Diego with Aaron Harding Jacquelyn Berumen Cathy Woerle Liam McGinnis Art Mendoza Omid Bakhtar
hCoV-19/USA/CA-ALSR-7173/2021	EPI_ISL_1185945	2021-01-25	B.1.429	Sharp HealthCare Laboratory	Andersen lab at Scripps Research	SEARCH Alliance San Diego with Aaron Harding Jacquelyn Berumen Cathy Woerle Liam McGinnis Art Mendoza Omid Bakhtar
hCoV-19/USA/PA-CDC-STM-000023332/2021	EPI_ISL_1262022	2021-02-24	B.1.429	Helix/Illumina	Centers for Disease Control and Prevention Division of Viral Diseases Pathogen Discovery	Peter W. Cook Dakota Howard Dhwani Batra Ben L. Rambo-Martin Eileen de Feo Jan Antico Christine Tran Matthew Tolentino Shannon Wickline Kim Gietzen Brad Sickler Jingtao Liu Eric Allen Phil Febbo Summer Galloway Nicole L. Washington Simon White Geraint Levan Kelly Schiabor Barrett Elizabeth Cirulli Alexandre Bolze Ary Ascencio Charlotte Rivera-Garcia Ryan Cho Jason Nguyen Sherry Wang Jimmy Ramirez Tyler Cassens Efren Sandoval Magnus Isaksson William Lee David Becker Marc Laurent James Lu Clinton R. Paden Suxiang Tong Duncan MacCannell
hCoV-19/USA/CA-CZB-18509/2021	EPI_ISL_955482	2021-01-06	B.1.429	Orange County Public Health Lab	Chan-Zuckerberg Biohub	CZB Cliahub Consortium
hCoV-19/USA/HI-CDC-2-4014284/2021	EPI_ISL_1318488	2021-02-16	B.1.429	HI Dept. of Health State Laboratories Division	Centers for Disease Control and Prevention Division of Viral Diseases Pathogen Discovery	Krista Queen Yan Li Ying Tao Jing Zhang Anna Uehara Anna Montmayeur Clinton R. Paden Kristen Knipe Matthew Schmerer Shoshona Le Katie Dillon Peter W. Cook Rachel Marine Mili Sheth Jasmine Padilla Sarah Nobles Mark Burroughs Lori Rowe Haibin Wang Ben L. Rambo-Martin Kristine Lacek Sam Shepard Dhwani Batra Suxiang Tong Justin Lee
hCoV-19/USA/HI-CDC-2-4014180/2021	EPI_ISL_1318495	2021-02-22	B.1.429	HI Dept. of Health State Laboratories Division	Centers for Disease Control and Prevention Division of Viral Diseases Pathogen Discovery	Krista Queen Yan Li Ying Tao Jing Zhang Anna Uehara Anna Montmayeur Clinton R. Paden Kristen Knipe Matthew Schmerer Shoshona Le Katie Dillon Peter W. Cook Rachel Marine Mili Sheth Jasmine Padilla Sarah Nobles Mark Burroughs Lori Rowe Haibin Wang Ben L. Rambo-Martin Kristine Lacek Sam Shepard Dhwani Batra Suxiang Tong Justin Lee
hCoV-19/USA/UT-CDC-2-3998357/2021	EPI_ISL_1318326	2021-03-02	B.1.429	UT-Unified State Labs: Public Health Utah DOH	Centers for Disease Control and Prevention Division of Viral Diseases Pathogen Discovery	Krista Queen Yan Li Ying Tao Jing Zhang Anna Uehara Anna Montmayeur Clinton R. Paden Kristen Knipe Matthew Schmerer Shoshona Le Katie Dillon Peter W. Cook Rachel Marine Mili Sheth Jasmine Padilla Sarah Nobles Mark Burroughs Lori Rowe Haibin Wang Ben L. Rambo-Martin Kristine Lacek Sam Shepard Dhwani Batra Suxiang Tong Justin Lee
hCoV-19/USA/CA-CDC-2-3994087/2021	EPI_ISL_1318656	2021-02-20	B.1.429	CDPH Viral and Rickettsial Disease Laboratory	Centers for Disease Control and Prevention Division of Viral Diseases Pathogen Discovery	Krista Queen Yan Li Ying Tao Jing Zhang Anna Uehara Anna Montmayeur Clinton R. Paden Kristen Knipe Matthew Schmerer Shoshona Le Katie Dillon Peter W. Cook Rachel Marine Mili Sheth Jasmine Padilla Sarah Nobles Mark Burroughs Lori Rowe Haibin Wang Ben L. Rambo-Martin Kristine Lacek Sam Shepard Dhwani Batra Suxiang Tong Justin Lee
hCoV-19/USA/IL-CDC-QDX22721953/2021	EPI_ISL_1314623	2021-03-04	B.1.429	Quest Diagnostics Incorporated	Centers for Disease Control and Prevention Division of Viral Diseases Pathogen Discovery	Peter W. Cook Dakota Howard Dhwani Batra Ben L. Rambo-Martin S. H. Rosenthal A. Gerasimova R. M. Kagan B. Anderson M. Hua Y. Liu L.E. Bernstein K.E. Livingston A. Perez I. A. Shlyakhter R. V. Rolando R. Owen P. Tanpaiboon F. Lacbawan Clinton R. Paden Suxiang Tong Duncan MacCannell
hCoV-19/USA/CA-LACPHL-AF00527/2021	EPI_ISL_1191112	2021-02-16	B.1.429	UCLA Clinical Micro Lab	Los Angeles County Public Health Laboratories	P. Hemarajata et al.
hCoV-19/USA/MI-CDC-QDX22208589/2021	EPI_ISL_1193734	2021-02-18	B.1.429	Quest Diagnostics Incorporated	Centers for Disease Control and Prevention Division of Viral Diseases Pathogen Discovery	Peter W. Cook Dakota Howard Dhwani Batra Ben L. Rambo-Martin S. H. Rosenthal A. Gerasimova R. M. Kagan B. Anderson M. Hua Y. Liu L.E. Bernstein K.E. Livingston A. Perez I. A. Shlyakhter R. V. Rolando R. Owen P. Tanpaiboon F. Lacbawan Clinton R. Paden Suxiang Tong Duncan MacCannell
hCoV-19/USA/NV-CDC-QDX22165457/2021	EPI_ISL_1193973	2021-02-17	B.1.429	Quest Diagnostics Incorporated	Centers for Disease Control and Prevention Division of Viral Diseases Pathogen Discovery	Peter W. Cook Dakota Howard Dhwani Batra Ben L. Rambo-Martin S. H. Rosenthal A. Gerasimova R. M. Kagan B. Anderson M. Hua Y. Liu L.E. Bernstein K.E. Livingston A. Perez I. A. Shlyakhter R. V. Rolando R. Owen P. Tanpaiboon F. Lacbawan Clinton R. Paden Suxiang Tong Duncan MacCannell
hCoV-19/USA/CA-CDC-QDX22257353/2021	EPI_ISL_1193780	2021-02-15	B.1.429	Quest Diagnostics Incorporated	Centers for Disease Control and Prevention Division of Viral Diseases Pathogen Discovery	Peter W. Cook Dakota Howard Dhwani Batra Ben L. Rambo-Martin S. H. Rosenthal A. Gerasimova R. M. Kagan B. Anderson M. Hua Y. Liu L.E. Bernstein K.E. Livingston A. Perez I. A. Shlyakhter R. V. Rolando R. Owen P. Tanpaiboon F. Lacbawan Clinton R. Paden Suxiang Tong Duncan MacCannell
hCoV-19/USA/CT-CDC-QDX22207632/2021	EPI_ISL_1193801	2021-02-20	B.1.429	Quest Diagnostics Incorporated	Centers for Disease Control and Prevention Division of Viral Diseases Pathogen Discovery	Peter W. Cook Dakota Howard Dhwani Batra Ben L. Rambo-Martin S. H. Rosenthal A. Gerasimova R. M. Kagan B. Anderson M. Hua Y. Liu L.E. Bernstein K.E. Livingston A. Perez I. A. Shlyakhter R. V. Rolando R. Owen P. Tanpaiboon F. Lacbawan Clinton R. Paden Suxiang Tong Duncan MacCannell
hCoV-19/USA/CA-CDC-QDX22255619/2021	EPI_ISL_1193803	2021-02-13	B.1.429	Quest Diagnostics Incorporated	Centers for Disease Control and Prevention Division of Viral Diseases Pathogen Discovery	Peter W. Cook Dakota Howard Dhwani Batra Ben L. Rambo-Martin S. H. Rosenthal A. Gerasimova R. M. Kagan B. Anderson M. Hua Y. Liu L.E. Bernstein K.E. Livingston A. Perez I. A. Shlyakhter R. V. Rolando R. Owen P. Tanpaiboon F. Lacbawan Clinton R. Paden Suxiang Tong Duncan MacCannell
hCoV-19/USA/CA-CDC-QDX22255829/2021	EPI_ISL_1193863	2021-02-13	B.1.429	Quest Diagnostics Incorporated	Centers for Disease Control and Prevention Division of Viral Diseases Pathogen Discovery	Peter W. Cook Dakota Howard Dhwani Batra Ben L. Rambo-Martin S. H. Rosenthal A. Gerasimova R. M. Kagan B. Anderson M. Hua Y. Liu L.E. Bernstein K.E. Livingston A. Perez I. A. Shlyakhter R. V. Rolando R. Owen P. Tanpaiboon F. Lacbawan Clinton R. Paden Suxiang Tong Duncan MacCannell
hCoV-19/USA/FL-CDC-QDX22163062/2021	EPI_ISL_1193990	2021-02-17	B.1.429	Quest Diagnostics Incorporated	Centers for Disease Control and Prevention Division of Viral Diseases Pathogen Discovery	Peter W. Cook Dakota Howard Dhwani Batra Ben L. Rambo-Martin S. H. Rosenthal A. Gerasimova R. M. Kagan B. Anderson M. Hua Y. Liu L.E. Bernstein K.E. Livingston A. Perez I. A. Shlyakhter R. V. Rolando R. Owen P. Tanpaiboon F. Lacbawan Clinton R. Paden Suxiang Tong Duncan MacCannell
hCoV-19/USA/CA-CDC-QDX22163376/2021	EPI_ISL_1193385	2021-02-15	B.1.429	Quest Diagnostics Incorporated	Centers for Disease Control and Prevention Division of Viral Diseases Pathogen Discovery	Peter W. Cook Dakota Howard Dhwani Batra Ben L. Rambo-Martin S. H. Rosenthal A. Gerasimova R. M. Kagan B. Anderson M. Hua Y. Liu L.E. Bernstein K.E. Livingston A. Perez I. A. Shlyakhter R. V. Rolando R. Owen P. Tanpaiboon F. Lacbawan Clinton R. Paden Suxiang Tong Duncan MacCannell
hCoV-19/USA/CA-CDC-QDX22166496/2021	EPI_ISL_1193417	2021-02-17	B.1.429	Quest Diagnostics Incorporated	Centers for Disease Control and Prevention Division of Viral Diseases Pathogen Discovery	Peter W. Cook Dakota Howard Dhwani Batra Ben L. Rambo-Martin S. H. Rosenthal A. Gerasimova R. M. Kagan B. Anderson M. Hua Y. Liu L.E. Bernstein K.E. Livingston A. Perez I. A. Shlyakhter R. V. Rolando R. Owen P. Tanpaiboon F. Lacbawan Clinton R. Paden Suxiang Tong Duncan MacCannell
hCoV-19/USA/CA-CDC-QDX22166542/2021	EPI_ISL_1193958	2021-02-15	B.1.429	Quest Diagnostics Incorporated	Centers for Disease Control and Prevention Division of Viral Diseases Pathogen Discovery	Peter W. Cook Dakota Howard Dhwani Batra Ben L. Rambo-Martin S. H. Rosenthal A. Gerasimova R. M. Kagan B. Anderson M. Hua Y. Liu L.E. Bernstein K.E. Livingston A. Perez I. A. Shlyakhter R. V. Rolando R. Owen P. Tanpaiboon F. Lacbawan Clinton R. Paden Suxiang Tong Duncan MacCannell
hCoV-19/USA/WI-CDC-LC0022553/2021	EPI_ISL_1319943	2021-02-28	B.1.429	Laboratory Corporation of America	Centers for Disease Control and Prevention Division of Viral Diseases Pathogen Discovery	Peter W. Cook Dakota Howard Dhwani Batra Ben L. Rambo-Martin Minoo Agarwal Eyad Almasri Debbie Boles Ayla Burns Nuthawin Charoensri Oren Cohen Susan Countryman Mary Ann Cristobal Bobbi Croy Suzanne Dale Hrushikesh Deshmukh Amanda Douglas Vincent Drouillon Marcia Eisenberg Howard Engler Rama Ghatti Prashant Gupta Susan Hicks Jake Humphrey Lax Iyer Manoj Jain Mohan Kolli Brian Krueger Tim Kuphal Stanley Letovsky Michael Levandoski Craig Lukasik Jonathan Meltzer Brian Norvell Mindy Nye Scott Parker Christos Petropoulos John Pruitt Steven Ragan Scott Ryan Mike Sapeta Jana Schroth Suresh Babu Selvaraju Goran Stevovic Amanda Suchanek Andrea Throop Lyndon Tilson Thomas Urban Joe Voshell Kimberly Wagner Jonathan Williams Mary Williamson Qian Zeng Tricia Zwiefelhofer Clinton R. Paden Suxiang Tong Duncan MacCannell
hCoV-19/USA/AZ-CDC-LC0022755/2021	EPI_ISL_1319956	2021-03-01	B.1.429	Laboratory Corporation of America	Centers for Disease Control and Prevention Division of Viral Diseases Pathogen Discovery	Peter W. Cook Dakota Howard Dhwani Batra Ben L. Rambo-Martin Minoo Agarwal Eyad Almasri Debbie Boles Ayla Burns Nuthawin Charoensri Oren Cohen Susan Countryman Mary Ann Cristobal Bobbi Croy Suzanne Dale Hrushikesh Deshmukh Amanda Douglas Vincent Drouillon Marcia Eisenberg Howard Engler Rama Ghatti Prashant Gupta Susan Hicks Jake Humphrey Lax Iyer Manoj Jain Mohan Kolli Brian Krueger Tim Kuphal Stanley Letovsky Michael Levandoski Craig Lukasik Jonathan Meltzer Brian Norvell Mindy Nye Scott Parker Christos Petropoulos John Pruitt Steven Ragan Scott Ryan Mike Sapeta Jana Schroth Suresh Babu Selvaraju Goran Stevovic Amanda Suchanek Andrea Throop Lyndon Tilson Thomas Urban Joe Voshell Kimberly Wagner Jonathan Williams Mary Williamson Qian Zeng Tricia Zwiefelhofer Clinton R. Paden Suxiang Tong Duncan MacCannell
hCoV-19/USA/CA-CDC-QDX22255221/2021	EPI_ISL_1194198	2021-02-13	B.1.429	Quest Diagnostics Incorporated	Centers for Disease Control and Prevention Division of Viral Diseases Pathogen Discovery	Peter W. Cook Dakota Howard Dhwani Batra Ben L. Rambo-Martin S. H. Rosenthal A. Gerasimova R. M. Kagan B. Anderson M. Hua Y. Liu L.E. Bernstein K.E. Livingston A. Perez I. A. Shlyakhter R. V. Rolando R. Owen P. Tanpaiboon F. Lacbawan Clinton R. Paden Suxiang Tong Duncan MacCannell
hCoV-19/USA/FL-CDC-QDX22258112/2021	EPI_ISL_1194206	2021-02-20	B.1.429	Quest Diagnostics Incorporated	Centers for Disease Control and Prevention Division of Viral Diseases Pathogen Discovery	Peter W. Cook Dakota Howard Dhwani Batra Ben L. Rambo-Martin S. H. Rosenthal A. Gerasimova R. M. Kagan B. Anderson M. Hua Y. Liu L.E. Bernstein K.E. Livingston A. Perez I. A. Shlyakhter R. V. Rolando R. Owen P. Tanpaiboon F. Lacbawan Clinton R. Paden Suxiang Tong Duncan MacCannell
hCoV-19/USA/KS-CDC-QDX22282999/2021	EPI_ISL_1194251	2021-02-22	B.1.429	Quest Diagnostics Incorporated	Centers for Disease Control and Prevention Division of Viral Diseases Pathogen Discovery	Peter W. Cook Dakota Howard Dhwani Batra Ben L. Rambo-Martin S. H. Rosenthal A. Gerasimova R. M. Kagan B. Anderson M. Hua Y. Liu L.E. Bernstein K.E. Livingston A. Perez I. A. Shlyakhter R. V. Rolando R. Owen P. Tanpaiboon F. Lacbawan Clinton R. Paden Suxiang Tong Duncan MacCannell
hCoV-19/USA/CA-CDC-QDX22281349/2021	EPI_ISL_1194295	2021-02-15	B.1.429	Quest Diagnostics Incorporated	Centers for Disease Control and Prevention Division of Viral Diseases Pathogen Discovery	Peter W. Cook Dakota Howard Dhwani Batra Ben L. Rambo-Martin S. H. Rosenthal A. Gerasimova R. M. Kagan B. Anderson M. Hua Y. Liu L.E. Bernstein K.E. Livingston A. Perez I. A. Shlyakhter R. V. Rolando R. Owen P. Tanpaiboon F. Lacbawan Clinton R. Paden Suxiang Tong Duncan MacCannell
hCoV-19/USA/CA-CDC-QDX22281569/2021	EPI_ISL_1194315	2021-02-14	B.1.429	Quest Diagnostics Incorporated	Centers for Disease Control and Prevention Division of Viral Diseases Pathogen Discovery	Peter W. Cook Dakota Howard Dhwani Batra Ben L. Rambo-Martin S. H. Rosenthal A. Gerasimova R. M. Kagan B. Anderson M. Hua Y. Liu L.E. Bernstein K.E. Livingston A. Perez I. A. Shlyakhter R. V. Rolando R. Owen P. Tanpaiboon F. Lacbawan Clinton R. Paden Suxiang Tong Duncan MacCannell
hCoV-19/USA/NM-CDC-LC0024639/2021	EPI_ISL_1320247	2021-02-25	B.1.429	Laboratory Corporation of America	Centers for Disease Control and Prevention Division of Viral Diseases Pathogen Discovery	Peter W. Cook Dakota Howard Dhwani Batra Ben L. Rambo-Martin Minoo Agarwal Eyad Almasri Debbie Boles Ayla Burns Nuthawin Charoensri Oren Cohen Susan Countryman Mary Ann Cristobal Bobbi Croy Suzanne Dale Hrushikesh Deshmukh Amanda Douglas Vincent Drouillon Marcia Eisenberg Howard Engler Rama Ghatti Prashant Gupta Susan Hicks Jake Humphrey Lax Iyer Manoj Jain Mohan Kolli Brian Krueger Tim Kuphal Stanley Letovsky Michael Levandoski Craig Lukasik Jonathan Meltzer Brian Norvell Mindy Nye Scott Parker Christos Petropoulos John Pruitt Steven Ragan Scott Ryan Mike Sapeta Jana Schroth Suresh Babu Selvaraju Goran Stevovic Amanda Suchanek Andrea Throop Lyndon Tilson Thomas Urban Joe Voshell Kimberly Wagner Jonathan Williams Mary Williamson Qian Zeng Tricia Zwiefelhofer Clinton R. Paden Suxiang Tong Duncan MacCannell
hCoV-19/USA/OH-CDC-LC0022414/2021	EPI_ISL_1319905	2021-02-27	B.1.429	Laboratory Corporation of America	Centers for Disease Control and Prevention Division of Viral Diseases Pathogen Discovery	Peter W. Cook Dakota Howard Dhwani Batra Ben L. Rambo-Martin Minoo Agarwal Eyad Almasri Debbie Boles Ayla Burns Nuthawin Charoensri Oren Cohen Susan Countryman Mary Ann Cristobal Bobbi Croy Suzanne Dale Hrushikesh Deshmukh Amanda Douglas Vincent Drouillon Marcia Eisenberg Howard Engler Rama Ghatti Prashant Gupta Susan Hicks Jake Humphrey Lax Iyer Manoj Jain Mohan Kolli Brian Krueger Tim Kuphal Stanley Letovsky Michael Levandoski Craig Lukasik Jonathan Meltzer Brian Norvell Mindy Nye Scott Parker Christos Petropoulos John Pruitt Steven Ragan Scott Ryan Mike Sapeta Jana Schroth Suresh Babu Selvaraju Goran Stevovic Amanda Suchanek Andrea Throop Lyndon Tilson Thomas Urban Joe Voshell Kimberly Wagner Jonathan Williams Mary Williamson Qian Zeng Tricia Zwiefelhofer Clinton R. Paden Suxiang Tong Duncan MacCannell
hCoV-19/USA/CA-CUR-0001/2021	EPI_ISL_1195946	2021-01-02	B.1.429	Curative Inc	Curative Inc	Katie Bond Vladimir Slepnev
hCoV-19/USA/CA-LACPHL-AF00559/2021	EPI_ISL_1197045	2021-02-18	B.1.429	Martin Luther King Jr. Community Hospital	Los Angeles County Public Health Laboratories	P. Hemarajata et al.
hCoV-19/USA/CA-LACPHL-AF00567/2021	EPI_ISL_1197053	2021-02-23	B.1.429	USC Clinical Lab	Los Angeles County Public Health Laboratories	P. Hemarajata et al.
hCoV-19/USA/WA-UW-61642/2021	EPI_ISL_1201132	2021-02-17	B.1.429	UW Virology Lab	UW Virology Lab	Pavitra Roychoudhury Hong Xie Lasata Shrestha Shah Mohamed Bakhash Michelle Lin Noah Baker Sean Ellis Saraswathi Sathees Meei-Li Huang Keith R Jerome Alexander Greninger
hCoV-19/USA/CA-CDPH-2000042142/2021	EPI_ISL_431143	2021-03-12	B.1.429	CDPH VBL	California Department of Public Health	CDPH-COVIDNet UCLA Technology Center for Genomics & Bioinformatics
hCoV-19/USA/CA-CZB-15448/2020	EPI_ISL_738752	2020-12-03	B.1.429	Orange County Public Health Lab	Chan-Zuckerberg Biohub	CZB Cliahub Consortium
hCoV-19/USA/CA-CZB-15478/2020	EPI_ISL_738866	2020-12-05	B.1.429	Orange County Public Health Lab	Chan-Zuckerberg Biohub	CZB Cliahub Consortium
hCoV-19/USA/CA-CZB-15400/2020	EPI_ISL_739524	2020-11-30	B.1.429	Orange County Public Health Lab	Chan-Zuckerberg Biohub	CZB Cliahub Consortium
hCoV-19/USA/WA-UW-61227/2021	EPI_ISL_1209152	2021-01-22	B.1.429	UW Virology Lab	UW Virology Lab	Pavitra Roychoudhury Hong Xie Lasata Shrestha Shah Mohamed Bakhash Michelle Lin Noah Baker Sean Ellis Saraswathi Sathees Meei-Li Huang Keith R Jerome Alexander Greninger
hCoV-19/USA/WA-UW-62619/2021	EPI_ISL_1209202	2021-02-11	B.1.429	UW Virology Lab	UW Virology Lab	Pavitra Roychoudhury Hong Xie Lasata Shrestha Shah Mohamed Bakhash Michelle Lin Noah Baker Sean Ellis Saraswathi Sathees Meei-Li Huang Keith R Jerome Alexander Greninger
hCoV-19/USA/OH-CDC-QDX22292620/2021	EPI_ISL_1220442	2021-02-21	B.1.429	Quest Diagnostics Incorporated	Centers for Disease Control and Prevention Division of Viral Diseases Pathogen Discovery	Peter W. Cook Dakota Howard Dhwani Batra Ben L. Rambo-Martin S. H. Rosenthal A. Gerasimova R. M. Kagan B. Anderson M. Hua Y. Liu L.E. Bernstein K.E. Livingston A. Perez I. A. Shlyakhter R. V. Rolando R. Owen P. Tanpaiboon F. Lacbawan Clinton R. Paden Suxiang Tong Duncan MacCannell
hCoV-19/USA/TX-CDC-QDX22291758/2021	EPI_ISL_1220488	2021-02-22	B.1.429	Quest Diagnostics Incorporated	Centers for Disease Control and Prevention Division of Viral Diseases Pathogen Discovery	Peter W. Cook Dakota Howard Dhwani Batra Ben L. Rambo-Martin S. H. Rosenthal A. Gerasimova R. M. Kagan B. Anderson M. Hua Y. Liu L.E. Bernstein K.E. Livingston A. Perez I. A. Shlyakhter R. V. Rolando R. Owen P. Tanpaiboon F. Lacbawan Clinton R. Paden Suxiang Tong Duncan MacCannell
hCoV-19/USA/CT-CDC-QDX22281202/2021	EPI_ISL_1220569	2021-02-20	B.1.429	Quest Diagnostics Incorporated	Centers for Disease Control and Prevention Division of Viral Diseases Pathogen Discovery	Peter W. Cook Dakota Howard Dhwani Batra Ben L. Rambo-Martin S. H. Rosenthal A. Gerasimova R. M. Kagan B. Anderson M. Hua Y. Liu L.E. Bernstein K.E. Livingston A. Perez I. A. Shlyakhter R. V. Rolando R. Owen P. Tanpaiboon F. Lacbawan Clinton R. Paden Suxiang Tong Duncan MacCannell
hCoV-19/USA/NV-NSPHL-345272/2021	EPI_ISL_1219843	2021-02-22	B.1.429	Nevada State Public Health Laboratory	Nevada State Public Health Laboratory	Andrew Gorzalski Mark Pandori
hCoV-19/USA/NV-NSPHL-345292/2021	EPI_ISL_1219851	2021-02-22	B.1.429	Nevada State Public Health Laboratory	Nevada State Public Health Laboratory	Andrew Gorzalski Mark Pandori
hCoV-19/USA/NV-NSPHL-NV2067672/2021	EPI_ISL_1219908	2021-02-26	B.1.429	Nevada State Public Health Laboratory	Nevada State Public Health Laboratory	Andrew Gorzalski Mark Pandori
hCoV-19/USA/CA-CDC-QDX22251402/2021	EPI_ISL_1220747	2021-02-20	B.1.429	Quest Diagnostics Incorporated	Centers for Disease Control and Prevention Division of Viral Diseases Pathogen Discovery	Peter W. Cook Dakota Howard Dhwani Batra Ben L. Rambo-Martin S. H. Rosenthal A. Gerasimova R. M. Kagan B. Anderson M. Hua Y. Liu L.E. Bernstein K.E. Livingston A. Perez I. A. Shlyakhter R. V. Rolando R. Owen P. Tanpaiboon F. Lacbawan Clinton R. Paden Suxiang Tong Duncan MacCannell
hCoV-19/USA/NV-NSPHL-LV_310592/2021	EPI_ISL_1220879	2021-03-05	B.1.429	Nevada State Public Health Laboratory	Nevada State Public Health Laboratory	Andrew Gorzalski Mark Pandori
hCoV-19/USA/NV-CDC-LC0019600/2021	EPI_ISL_1221036	2021-02-19	B.1.429	Laboratory Corporation of America	Centers for Disease Control and Prevention Division of Viral Diseases Pathogen Discovery	Peter W. Cook Dakota Howard Dhwani Batra Ben L. Rambo-Martin Minoo Agarwal Eyad Almasri Debbie Boles Ayla Burns Nuthawin Charoensri Oren Cohen Susan Countryman Mary Ann Cristobal Bobbi Croy Suzanne Dale Hrushikesh Deshmukh Amanda Douglas Vincent Drouillon Marcia Eisenberg Howard Engler Rama Ghatti Prashant Gupta Susan Hicks Jake Humphrey Lax Iyer Manoj Jain Mohan Kolli Brian Krueger Tim Kuphal Stanley Letovsky Michael Levandoski Craig Lukasik Jonathan Meltzer Brian Norvell Mindy Nye Scott Parker Christos Petropoulos John Pruitt Steven Ragan Scott Ryan Mike Sapeta Jana Schroth Suresh Babu Selvaraju Goran Stevovic Amanda Suchanek Andrea Throop Lyndon Tilson Thomas Urban Joe Voshell Kimberly Wagner Jonathan Williams Mary Williamson Qian Zeng Tricia Zwiefelhofer Clinton R. Paden Suxiang Tong Duncan MacCannell
hCoV-19/USA/RI-CDC-LC0019357/2021	EPI_ISL_1221820	2021-02-17	B.1.429	Laboratory Corporation of America	Centers for Disease Control and Prevention Division of Viral Diseases Pathogen Discovery	Peter W. Cook Dakota Howard Dhwani Batra Ben L. Rambo-Martin Minoo Agarwal Eyad Almasri Debbie Boles Ayla Burns Nuthawin Charoensri Oren Cohen Susan Countryman Mary Ann Cristobal Bobbi Croy Suzanne Dale Hrushikesh Deshmukh Amanda Douglas Vincent Drouillon Marcia Eisenberg Howard Engler Rama Ghatti Prashant Gupta Susan Hicks Jake Humphrey Lax Iyer Manoj Jain Mohan Kolli Brian Krueger Tim Kuphal Stanley Letovsky Michael Levandoski Craig Lukasik Jonathan Meltzer Brian Norvell Mindy Nye Scott Parker Christos Petropoulos John Pruitt Steven Ragan Scott Ryan Mike Sapeta Jana Schroth Suresh Babu Selvaraju Goran Stevovic Amanda Suchanek Andrea Throop Lyndon Tilson Thomas Urban Joe Voshell Kimberly Wagner Jonathan Williams Mary Williamson Qian Zeng Tricia Zwiefelhofer Clinton R. Paden Suxiang Tong Duncan MacCannell
hCoV-19/USA/UT-CDC-LC0020170/2021	EPI_ISL_1221960	2021-02-22	B.1.429	Laboratory Corporation of America	Centers for Disease Control and Prevention Division of Viral Diseases Pathogen Discovery	Peter W. Cook Dakota Howard Dhwani Batra Ben L. Rambo-Martin Minoo Agarwal Eyad Almasri Debbie Boles Ayla Burns Nuthawin Charoensri Oren Cohen Susan Countryman Mary Ann Cristobal Bobbi Croy Suzanne Dale Hrushikesh Deshmukh Amanda Douglas Vincent Drouillon Marcia Eisenberg Howard Engler Rama Ghatti Prashant Gupta Susan Hicks Jake Humphrey Lax Iyer Manoj Jain Mohan Kolli Brian Krueger Tim Kuphal Stanley Letovsky Michael Levandoski Craig Lukasik Jonathan Meltzer Brian Norvell Mindy Nye Scott Parker Christos Petropoulos John Pruitt Steven Ragan Scott Ryan Mike Sapeta Jana Schroth Suresh Babu Selvaraju Goran Stevovic Amanda Suchanek Andrea Throop Lyndon Tilson Thomas Urban Joe Voshell Kimberly Wagner Jonathan Williams Mary Williamson Qian Zeng Tricia Zwiefelhofer Clinton R. Paden Suxiang Tong Duncan MacCannell
hCoV-19/USA/TN-CDC-LC0021071/2021	EPI_ISL_1222345	2021-02-25	B.1.429	Laboratory Corporation of America	Centers for Disease Control and Prevention Division of Viral Diseases Pathogen Discovery	Peter W. Cook Dakota Howard Dhwani Batra Ben L. Rambo-Martin Minoo Agarwal Eyad Almasri Debbie Boles Ayla Burns Nuthawin Charoensri Oren Cohen Susan Countryman Mary Ann Cristobal Bobbi Croy Suzanne Dale Hrushikesh Deshmukh Amanda Douglas Vincent Drouillon Marcia Eisenberg Howard Engler Rama Ghatti Prashant Gupta Susan Hicks Jake Humphrey Lax Iyer Manoj Jain Mohan Kolli Brian Krueger Tim Kuphal Stanley Letovsky Michael Levandoski Craig Lukasik Jonathan Meltzer Brian Norvell Mindy Nye Scott Parker Christos Petropoulos John Pruitt Steven Ragan Scott Ryan Mike Sapeta Jana Schroth Suresh Babu Selvaraju Goran Stevovic Amanda Suchanek Andrea Throop Lyndon Tilson Thomas Urban Joe Voshell Kimberly Wagner Jonathan Williams Mary Williamson Qian Zeng Tricia Zwiefelhofer Clinton R. Paden Suxiang Tong Duncan MacCannell
hCoV-19/USA/FL-CDC-LC0021077/2021	EPI_ISL_1222348	2021-02-26	B.1.429	Laboratory Corporation of America	Centers for Disease Control and Prevention Division of Viral Diseases Pathogen Discovery	Peter W. Cook Dakota Howard Dhwani Batra Ben L. Rambo-Martin Minoo Agarwal Eyad Almasri Debbie Boles Ayla Burns Nuthawin Charoensri Oren Cohen Susan Countryman Mary Ann Cristobal Bobbi Croy Suzanne Dale Hrushikesh Deshmukh Amanda Douglas Vincent Drouillon Marcia Eisenberg Howard Engler Rama Ghatti Prashant Gupta Susan Hicks Jake Humphrey Lax Iyer Manoj Jain Mohan Kolli Brian Krueger Tim Kuphal Stanley Letovsky Michael Levandoski Craig Lukasik Jonathan Meltzer Brian Norvell Mindy Nye Scott Parker Christos Petropoulos John Pruitt Steven Ragan Scott Ryan Mike Sapeta Jana Schroth Suresh Babu Selvaraju Goran Stevovic Amanda Suchanek Andrea Throop Lyndon Tilson Thomas Urban Joe Voshell Kimberly Wagner Jonathan Williams Mary Williamson Qian Zeng Tricia Zwiefelhofer Clinton R. Paden Suxiang Tong Duncan MacCannell
hCoV-19/USA/FL-CDC-LC0021078/2021	EPI_ISL_1222349	2021-02-26	B.1.429	Laboratory Corporation of America	Centers for Disease Control and Prevention Division of Viral Diseases Pathogen Discovery	Peter W. Cook Dakota Howard Dhwani Batra Ben L. Rambo-Martin Minoo Agarwal Eyad Almasri Debbie Boles Ayla Burns Nuthawin Charoensri Oren Cohen Susan Countryman Mary Ann Cristobal Bobbi Croy Suzanne Dale Hrushikesh Deshmukh Amanda Douglas Vincent Drouillon Marcia Eisenberg Howard Engler Rama Ghatti Prashant Gupta Susan Hicks Jake Humphrey Lax Iyer Manoj Jain Mohan Kolli Brian Krueger Tim Kuphal Stanley Letovsky Michael Levandoski Craig Lukasik Jonathan Meltzer Brian Norvell Mindy Nye Scott Parker Christos Petropoulos John Pruitt Steven Ragan Scott Ryan Mike Sapeta Jana Schroth Suresh Babu Selvaraju Goran Stevovic Amanda Suchanek Andrea Throop Lyndon Tilson Thomas Urban Joe Voshell Kimberly Wagner Jonathan Williams Mary Williamson Qian Zeng Tricia Zwiefelhofer Clinton R. Paden Suxiang Tong Duncan MacCannell
hCoV-19/USA/MN-MDH-3549/2021	EPI_ISL_1225236	2021-02-16	B.1.429	Mayo Clinic & Mayo Clinic Laboratories	Minnesota Department of Health Public Health Laboratory	Alexandra Lorentz Jacob Garfin Matt Plumb and Xiong Wang
hCoV-19/USA/CA-CZB-23510/2021	EPI_ISL_1027507	2021-01-20	B.1.429	Orange County Public Health Lab	Chan-Zuckerberg Biohub	CZB Cliahub Consortium
hCoV-19/USA/WA-CDC-2-3921533/2021	EPI_ISL_1226008	2021-01-04	B.1.429	WA State Department of Health	Genomics and Discovery Respiratory Viruses Branch Division of Viral Diseases Centers for Disease Control and Prevention	Krista Queen Yan Li Ying Tao Jing Zhang Anna Uehara Anna Montmayeur Clinton R. Paden Kristen Knipe Matthew Schmerer Shoshona Le Katie Dillon Peter W. Cook Rachel Marine Mili Sheth Jasmine Padilla Sarah Nobles Mark Burroughs Lori Rowe Haibin Wang Ben L. Rambo-Martin Kristine Lacek Sam Shepard Dhwani Batra Suxiang Tong Justin Lee
hCoV-19/USA/CA-CDC-2-3925268/2021	EPI_ISL_1226169	2021-02-08	B.1.429	CA-Los Angeles County Public Health Laboratory	Genomics and Discovery Respiratory Viruses Branch Division of Viral Diseases Centers for Disease Control and Prevention	Krista Queen Yan Li Ying Tao Jing Zhang Anna Uehara Anna Montmayeur Clinton R. Paden Kristen Knipe Matthew Schmerer Shoshona Le Katie Dillon Peter W. Cook Rachel Marine Mili Sheth Jasmine Padilla Sarah Nobles Mark Burroughs Lori Rowe Haibin Wang Ben L. Rambo-Martin Kristine Lacek Sam Shepard Dhwani Batra Suxiang Tong Justin Lee
hCoV-19/USA/CA-CDC-2-3925262/2021	EPI_ISL_1226173	2021-02-08	B.1.429	CA-Los Angeles County Public Health Laboratory	Genomics and Discovery Respiratory Viruses Branch Division of Viral Diseases Centers for Disease Control and Prevention	Krista Queen Yan Li Ying Tao Jing Zhang Anna Uehara Anna Montmayeur Clinton R. Paden Kristen Knipe Matthew Schmerer Shoshona Le Katie Dillon Peter W. Cook Rachel Marine Mili Sheth Jasmine Padilla Sarah Nobles Mark Burroughs Lori Rowe Haibin Wang Ben L. Rambo-Martin Kristine Lacek Sam Shepard Dhwani Batra Suxiang Tong Justin Lee
hCoV-19/USA/CA-CDC-2-3926176/2021	EPI_ISL_1226272	2021-02-02	B.1.429	CDPH Viral and Rickettsial Disease Laboratory	Genomics and Discovery Respiratory Viruses Branch Division of Viral Diseases Centers for Disease Control and Prevention	Krista Queen Yan Li Ying Tao Jing Zhang Anna Uehara Anna Montmayeur Clinton R. Paden Kristen Knipe Matthew Schmerer Shoshona Le Katie Dillon Peter W. Cook Rachel Marine Mili Sheth Jasmine Padilla Sarah Nobles Mark Burroughs Lori Rowe Haibin Wang Ben L. Rambo-Martin Kristine Lacek Sam Shepard Dhwani Batra Suxiang Tong Justin Lee
hCoV-19/USA/OK-CDC-2-3935642/2021	EPI_ISL_1226334	2021-02-05	B.1.429	OK Public Health Laboratory Oklahoma State DOH	Genomics and Discovery Respiratory Viruses Branch Division of Viral Diseases Centers for Disease Control and Prevention	Krista Queen Yan Li Ying Tao Jing Zhang Anna Uehara Anna Montmayeur Clinton R. Paden Kristen Knipe Matthew Schmerer Shoshona Le Katie Dillon Peter W. Cook Rachel Marine Mili Sheth Jasmine Padilla Sarah Nobles Mark Burroughs Lori Rowe Haibin Wang Ben L. Rambo-Martin Kristine Lacek Sam Shepard Dhwani Batra Suxiang Tong Justin Lee
hCoV-19/USA/OR-CDC-2-3936547/2021	EPI_ISL_1226350	2021-02-06	B.1.429	OR State PHL-Virology/Immunology Section	Genomics and Discovery Respiratory Viruses Branch Division of Viral Diseases Centers for Disease Control and Prevention	Krista Queen Yan Li Ying Tao Jing Zhang Anna Uehara Anna Montmayeur Clinton R. Paden Kristen Knipe Matthew Schmerer Shoshona Le Katie Dillon Peter W. Cook Rachel Marine Mili Sheth Jasmine Padilla Sarah Nobles Mark Burroughs Lori Rowe Haibin Wang Ben L. Rambo-Martin Kristine Lacek Sam Shepard Dhwani Batra Suxiang Tong Justin Lee
hCoV-19/USA/CA-CZB-23481/2021	EPI_ISL_1027531	2021-01-18	B.1.429	Orange County Public Health Lab	Chan-Zuckerberg Biohub	CZB Cliahub Consortium
hCoV-19/USA/CA-RD632-CV0023/2021	EPI_ISL_1231458	2021-03-06	B.1.429	Fulgent Genetics	Fulgent Genetics	Harry Gao Mickey Li John Gao Joseph Fierro Benafsh Sapra Becky Tsai Yan Meng Doreen Ng James Xie
hCoV-19/USA/CA-RD632-CV0063/2021	EPI_ISL_1231487	2021-03-06	B.1.429	Fulgent Genetics	Fulgent Genetics	Harry Gao Mickey Li John Gao Joseph Fierro Benafsh Sapra Becky Tsai Yan Meng Doreen Ng James Xie
hCoV-19/USA/CA-RD632-CV0070/2021	EPI_ISL_1231492	2021-03-06	B.1.429	Fulgent Genetics	Fulgent Genetics	Harry Gao Mickey Li John Gao Joseph Fierro Benafsh Sapra Becky Tsai Yan Meng Doreen Ng James Xie
hCoV-19/USA/CA-RD631-CV004/2021	EPI_ISL_1231514	2021-03-05	B.1.429	Fulgent Genetics	Fulgent Genetics	Harry Gao Mickey Li John Gao Joseph Fierro Benafsh Sapra Becky Tsai Yan Meng Doreen Ng James Xie
hCoV-19/USA/CA-RD631-CV0051/2021	EPI_ISL_1231630	2021-03-06	B.1.429	Fulgent Genetics	Fulgent Genetics	Harry Gao Mickey Li John Gao Joseph Fierro Benafsh Sapra Becky Tsai Yan Meng Doreen Ng James Xie
hCoV-19/USA/CA-RD631-CV0063/2021	EPI_ISL_1231666	2021-03-06	B.1.429	Fulgent Genetics	Fulgent Genetics	Harry Gao Mickey Li John Gao Joseph Fierro Benafsh Sapra Becky Tsai Yan Meng Doreen Ng James Xie
hCoV-19/USA/CA-RD631-CV0069/2021	EPI_ISL_1231690	2021-03-06	B.1.429	Fulgent Genetics	Fulgent Genetics	Harry Gao Mickey Li John Gao Joseph Fierro Benafsh Sapra Becky Tsai Yan Meng Doreen Ng James Xie
hCoV-19/USA/CA-RD631-CV0074/2021	EPI_ISL_1231710	2021-03-02	B.1.429	Fulgent Genetics	Fulgent Genetics	Harry Gao Mickey Li John Gao Joseph Fierro Benafsh Sapra Becky Tsai Yan Meng Doreen Ng James Xie
hCoV-19/USA/CA-RD631-CV0080/2021	EPI_ISL_1231735	2021-03-06	B.1.429	Fulgent Genetics	Fulgent Genetics	Harry Gao Mickey Li John Gao Joseph Fierro Benafsh Sapra Becky Tsai Yan Meng Doreen Ng James Xie
hCoV-19/USA/CA-RD631-CV0089/2021	EPI_ISL_1231762	2021-03-06	B.1.429	Fulgent Genetics	Fulgent Genetics	Harry Gao Mickey Li John Gao Joseph Fierro Benafsh Sapra Becky Tsai Yan Meng Doreen Ng James Xie
hCoV-19/USA/CA-RD630-CV0020/2021	EPI_ISL_1231787	2021-03-04	B.1.429	Fulgent Genetics	Fulgent Genetics	Harry Gao Mickey Li John Gao Joseph Fierro Benafsh Sapra Becky Tsai Yan Meng Doreen Ng James Xie
hCoV-19/USA/CA-RD630-CV0069/2021	EPI_ISL_1231831	2021-03-04	B.1.429	Fulgent Genetics	Fulgent Genetics	Harry Gao Mickey Li John Gao Joseph Fierro Benafsh Sapra Becky Tsai Yan Meng Doreen Ng James Xie
hCoV-19/USA/CA-RD630-CV0089/2021	EPI_ISL_1231849	2021-03-04	B.1.429	Fulgent Genetics	Fulgent Genetics	Harry Gao Mickey Li John Gao Joseph Fierro Benafsh Sapra Becky Tsai Yan Meng Doreen Ng James Xie
hCoV-19/USA/CA-RD626-CV009/2021	EPI_ISL_1231860	2021-03-01	B.1.429	Fulgent Genetics	Fulgent Genetics	Harry Gao Mickey Li John Gao Joseph Fierro Benafsh Sapra Becky Tsai Yan Meng Doreen Ng James Xie
hCoV-19/USA/CA-RD625-CV009/2021	EPI_ISL_1231885	2021-03-01	B.1.429	Fulgent Genetics	Fulgent Genetics	Harry Gao Mickey Li John Gao Joseph Fierro Benafsh Sapra Becky Tsai Yan Meng Doreen Ng James Xie
hCoV-19/USA/CA-RD625-CV0029/2021	EPI_ISL_1231899	2021-03-01	B.1.429	Fulgent Genetics	Fulgent Genetics	Harry Gao Mickey Li John Gao Joseph Fierro Benafsh Sapra Becky Tsai Yan Meng Doreen Ng James Xie
hCoV-19/USA/CA-RD622-CV000/2021	EPI_ISL_1232029	2021-02-24	B.1.429	Fulgent Genetics	Fulgent Genetics	Harry Gao Mickey Li John Gao Joseph Fierro Benafsh Sapra Becky Tsai Yan Meng Doreen Ng James Xie
hCoV-19/USA/CA-RD622-CV001/2021	EPI_ISL_1232031	2021-02-24	B.1.429	Fulgent Genetics	Fulgent Genetics	Harry Gao Mickey Li John Gao Joseph Fierro Benafsh Sapra Becky Tsai Yan Meng Doreen Ng James Xie
hCoV-19/USA/CA-RD624-CV001/2021	EPI_ISL_1232032	2021-02-24	B.1.429	Fulgent Genetics	Fulgent Genetics	Harry Gao Mickey Li John Gao Joseph Fierro Benafsh Sapra Becky Tsai Yan Meng Doreen Ng James Xie
hCoV-19/USA/CA-RD622-CV002/2021	EPI_ISL_1232033	2021-02-25	B.1.429	Fulgent Genetics	Fulgent Genetics	Harry Gao Mickey Li John Gao Joseph Fierro Benafsh Sapra Becky Tsai Yan Meng Doreen Ng James Xie
hCoV-19/USA/CA-RD622-CV0010/2021	EPI_ISL_1232043	2021-02-25	B.1.429	Fulgent Genetics	Fulgent Genetics	Harry Gao Mickey Li John Gao Joseph Fierro Benafsh Sapra Becky Tsai Yan Meng Doreen Ng James Xie
hCoV-19/USA/CA-RD624-CV0010/2021	EPI_ISL_1232044	2021-02-25	B.1.429	Fulgent Genetics	Fulgent Genetics	Harry Gao Mickey Li John Gao Joseph Fierro Benafsh Sapra Becky Tsai Yan Meng Doreen Ng James Xie
hCoV-19/USA/CA-RD622-CV0017/2021	EPI_ISL_1232055	2021-02-25	B.1.429	Fulgent Genetics	Fulgent Genetics	Harry Gao Mickey Li John Gao Joseph Fierro Benafsh Sapra Becky Tsai Yan Meng Doreen Ng James Xie
hCoV-19/USA/CA-RD624-CV0017/2021	EPI_ISL_1232056	2021-02-25	B.1.429	Fulgent Genetics	Fulgent Genetics	Harry Gao Mickey Li John Gao Joseph Fierro Benafsh Sapra Becky Tsai Yan Meng Doreen Ng James Xie
hCoV-19/USA/CA-RD622-CV0029/2021	EPI_ISL_1232077	2021-02-25	B.1.429	Fulgent Genetics	Fulgent Genetics	Harry Gao Mickey Li John Gao Joseph Fierro Benafsh Sapra Becky Tsai Yan Meng Doreen Ng James Xie
hCoV-19/USA/CA-RD624-CV0029/2021	EPI_ISL_1232078	2021-02-25	B.1.429	Fulgent Genetics	Fulgent Genetics	Harry Gao Mickey Li John Gao Joseph Fierro Benafsh Sapra Becky Tsai Yan Meng Doreen Ng James Xie
hCoV-19/USA/CA-RD622-CV0045/2021	EPI_ISL_1232103	2021-02-25	B.1.429	Fulgent Genetics	Fulgent Genetics	Harry Gao Mickey Li John Gao Joseph Fierro Benafsh Sapra Becky Tsai Yan Meng Doreen Ng James Xie
hCoV-19/USA/CA-RD622-CV0053/2021	EPI_ISL_1232119	2021-02-25	B.1.429	Fulgent Genetics	Fulgent Genetics	Harry Gao Mickey Li John Gao Joseph Fierro Benafsh Sapra Becky Tsai Yan Meng Doreen Ng James Xie
hCoV-19/USA/CA-RD624-CV0053/2021	EPI_ISL_1232120	2021-02-25	B.1.429	Fulgent Genetics	Fulgent Genetics	Harry Gao Mickey Li John Gao Joseph Fierro Benafsh Sapra Becky Tsai Yan Meng Doreen Ng James Xie
hCoV-19/USA/CA-RD622-CV0055/2021	EPI_ISL_1232123	2021-02-25	B.1.429	Fulgent Genetics	Fulgent Genetics	Harry Gao Mickey Li John Gao Joseph Fierro Benafsh Sapra Becky Tsai Yan Meng Doreen Ng James Xie
hCoV-19/USA/CA-RD624-CV0055/2021	EPI_ISL_1232124	2021-02-25	B.1.429	Fulgent Genetics	Fulgent Genetics	Harry Gao Mickey Li John Gao Joseph Fierro Benafsh Sapra Becky Tsai Yan Meng Doreen Ng James Xie
hCoV-19/USA/CA-RD622-CV0082/2021	EPI_ISL_1232171	2021-02-25	B.1.429	Fulgent Genetics	Fulgent Genetics	Harry Gao Mickey Li John Gao Joseph Fierro Benafsh Sapra Becky Tsai Yan Meng Doreen Ng James Xie
hCoV-19/USA/ND-NDDH-0322/2021	EPI_ISL_1233702	2021-02-15	B.1.429	North Dakota Department of Health Public Health Laboratory	North Dakota Department of Health Public Health Laboratory	Lisa Wingerter
hCoV-19/USA/MI-MDHHS-SC24422/2021	EPI_ISL_1233784	2021-02-18	B.1.429	Michigan Department of Health and Human Services Bureau of Laboratories	Michigan Department of Health and Human Services Bureau of Laboratories	Blankenship HM Riner D Soehnlen MK
hCoV-19/USA/CO-CDPHE-2100559570/2021	EPI_ISL_1234378	2021-03-05	B.1.429	Colorado Department of Public Health and Environment	Colorado Department of Public Health and Environment	Laura Bankers Molly C. Hetherington-Rauth Diana Ir Shannon Ely Shannon R. Matzinger Sarah Elizabeth Totten Emily A. Travanty
hCoV-19/USA/CA-CZB-26063/2021	EPI_ISL_1234958	2021-02-10	B.1.429	Orange County Public Health Lab	Chan-Zuckerberg Biohub	CZB Cliahub Consortium
hCoV-19/USA/TX-HMH-MCoV-26832/2021	EPI_ISL_1236613	2021-02-25	B.1.429	Houston Methodist Hospital	Houston Methodist Hospital	S. Wesley Long Randall J. Olsen Paul A. Christensen Sishir Subedi Robert Olson James J. Davis Matthew Ojeda Saavedra Prasanti Yerramilli Layne Pruitt Kristina Reppond Madison N. Shyer Jessica Cambric Ilya J. Finkelstein Jimmy Gollihar and James M. Musser
hCoV-19/USA/TX-HMH-MCoV-27374/2021	EPI_ISL_1237156	2021-02-19	B.1.429	Houston Methodist Hospital	Houston Methodist Hospital	S. Wesley Long Randall J. Olsen Paul A. Christensen Sishir Subedi Robert Olson James J. Davis Matthew Ojeda Saavedra Prasanti Yerramilli Layne Pruitt Kristina Reppond Madison N. Shyer Jessica Cambric Ilya J. Finkelstein Jimmy Gollihar and James M. Musser
hCoV-19/USA/UT-UPHL-2103822414/2021	EPI_ISL_1238879	2021-01-14	B.1.429	Utah Public Health Laboratory	Utah Public Health Laboratory	Erin L. Young Kelly F. Oakeson Tara Gallagher
hCoV-19/USA/CA-CZB-23479/2021	EPI_ISL_1027590	2021-01-13	B.1.429	Orange County Public Health Lab	Chan-Zuckerberg Biohub	CZB Cliahub Consortium
hCoV-19/USA/CA-CZB-23480/2021	EPI_ISL_1027591	2021-01-18	B.1.429	Orange County Public Health Lab	Chan-Zuckerberg Biohub	CZB Cliahub Consortium
hCoV-19/USA/CA-CZB-23518/2021	EPI_ISL_1027620	2021-01-21	B.1.429	Orange County Public Health Lab	Chan-Zuckerberg Biohub	CZB Cliahub Consortium
hCoV-19/USA/TX-CDC-QDX22484859/2021	EPI_ISL_1254466	2021-02-24	B.1.429	Quest Diagnostics Incorporated	Centers for Disease Control and Prevention Division of Viral Diseases Pathogen Discovery	Peter W. Cook Dakota Howard Dhwani Batra Ben L. Rambo-Martin S. H. Rosenthal A. Gerasimova R. M. Kagan B. Anderson M. Hua Y. Liu L.E. Bernstein K.E. Livingston A. Perez I. A. Shlyakhter R. V. Rolando R. Owen P. Tanpaiboon F. Lacbawan Clinton R. Paden Suxiang Tong Duncan MacCannell
hCoV-19/USA/CA-CDC-QDX22441789/2021	EPI_ISL_1254298	2021-02-24	B.1.429	Quest Diagnostics Incorporated	Centers for Disease Control and Prevention Division of Viral Diseases Pathogen Discovery	Peter W. Cook Dakota Howard Dhwani Batra Ben L. Rambo-Martin S. H. Rosenthal A. Gerasimova R. M. Kagan B. Anderson M. Hua Y. Liu L.E. Bernstein K.E. Livingston A. Perez I. A. Shlyakhter R. V. Rolando R. Owen P. Tanpaiboon F. Lacbawan Clinton R. Paden Suxiang Tong Duncan MacCannell
hCoV-19/USA/CA-CDC-QDX22440201/2021	EPI_ISL_1254307	2021-02-24	B.1.429	Quest Diagnostics Incorporated	Centers for Disease Control and Prevention Division of Viral Diseases Pathogen Discovery	Peter W. Cook Dakota Howard Dhwani Batra Ben L. Rambo-Martin S. H. Rosenthal A. Gerasimova R. M. Kagan B. Anderson M. Hua Y. Liu L.E. Bernstein K.E. Livingston A. Perez I. A. Shlyakhter R. V. Rolando R. Owen P. Tanpaiboon F. Lacbawan Clinton R. Paden Suxiang Tong Duncan MacCannell
hCoV-19/USA/WI-UW-3769/2021	EPI_ISL_1252557	2021-03-01	B.1.429	University of Wisconsin-Madison AIDS Vaccine Research Laboratories	University of Wisconsin-Madison AIDS Vaccine Research Laboratories	Gage Moreno Katarina Braun et al. AIDS Vaccine Research Laboratories
hCoV-19/USA/TX-DSHS-3591/2021	EPI_ISL_1252624	2021-02-23	B.1.429	TXDSHS	TXDSHS	Rashmi Tuladhar Bonnie Oh Jenny Zhang Maliha Rahman Mayela Pedrueza Anita Pokharel Myong Koag Chun Wang Rachel Lee Grace Kubin
hCoV-19/USA/WI-UW-3807/2021	EPI_ISL_1252860	2021-02-25	B.1.429	University of Wisconsin-Madison AIDS Vaccine Research Laboratories	University of Wisconsin-Madison AIDS Vaccine Research Laboratories	Gage Moreno Katarina Braun et al. AIDS Vaccine Research Laboratories
hCoV-19/USA/CA-CDC-QDX22394480/2021	EPI_ISL_1252924	2021-02-24	B.1.429	Quest Diagnostics Incorporated	Centers for Disease Control and Prevention Division of Viral Diseases Pathogen Discovery	Peter W. Cook Dakota Howard Dhwani Batra Ben L. Rambo-Martin S. H. Rosenthal A. Gerasimova R. M. Kagan B. Anderson M. Hua Y. Liu L.E. Bernstein K.E. Livingston A. Perez I. A. Shlyakhter R. V. Rolando R. Owen P. Tanpaiboon F. Lacbawan Clinton R. Paden Suxiang Tong Duncan MacCannell
hCoV-19/USA/RI-CDC-QDX22395989/2021	EPI_ISL_1252952	2021-02-24	B.1.429	Quest Diagnostics Incorporated	Centers for Disease Control and Prevention Division of Viral Diseases Pathogen Discovery	Peter W. Cook Dakota Howard Dhwani Batra Ben L. Rambo-Martin S. H. Rosenthal A. Gerasimova R. M. Kagan B. Anderson M. Hua Y. Liu L.E. Bernstein K.E. Livingston A. Perez I. A. Shlyakhter R. V. Rolando R. Owen P. Tanpaiboon F. Lacbawan Clinton R. Paden Suxiang Tong Duncan MacCannell
hCoV-19/USA/CA-CDC-QDX22440769/2021	EPI_ISL_1252969	2021-02-24	B.1.429	Quest Diagnostics Incorporated	Centers for Disease Control and Prevention Division of Viral Diseases Pathogen Discovery	Peter W. Cook Dakota Howard Dhwani Batra Ben L. Rambo-Martin S. H. Rosenthal A. Gerasimova R. M. Kagan B. Anderson M. Hua Y. Liu L.E. Bernstein K.E. Livingston A. Perez I. A. Shlyakhter R. V. Rolando R. Owen P. Tanpaiboon F. Lacbawan Clinton R. Paden Suxiang Tong Duncan MacCannell
hCoV-19/USA/CA-CDC-QDX22441023/2021	EPI_ISL_1252979	2021-02-22	B.1.429	Quest Diagnostics Incorporated	Centers for Disease Control and Prevention Division of Viral Diseases Pathogen Discovery	Peter W. Cook Dakota Howard Dhwani Batra Ben L. Rambo-Martin S. H. Rosenthal A. Gerasimova R. M. Kagan B. Anderson M. Hua Y. Liu L.E. Bernstein K.E. Livingston A. Perez I. A. Shlyakhter R. V. Rolando R. Owen P. Tanpaiboon F. Lacbawan Clinton R. Paden Suxiang Tong Duncan MacCannell
hCoV-19/USA/CA-CDC-QDX22394489/2021	EPI_ISL_1252985	2021-02-24	B.1.429	Quest Diagnostics Incorporated	Centers for Disease Control and Prevention Division of Viral Diseases Pathogen Discovery	Peter W. Cook Dakota Howard Dhwani Batra Ben L. Rambo-Martin S. H. Rosenthal A. Gerasimova R. M. Kagan B. Anderson M. Hua Y. Liu L.E. Bernstein K.E. Livingston A. Perez I. A. Shlyakhter R. V. Rolando R. Owen P. Tanpaiboon F. Lacbawan Clinton R. Paden Suxiang Tong Duncan MacCannell
hCoV-19/USA/CA-CDC-QDX22395525/2021	EPI_ISL_1252987	2021-02-23	B.1.429	Quest Diagnostics Incorporated	Centers for Disease Control and Prevention Division of Viral Diseases Pathogen Discovery	Peter W. Cook Dakota Howard Dhwani Batra Ben L. Rambo-Martin S. H. Rosenthal A. Gerasimova R. M. Kagan B. Anderson M. Hua Y. Liu L.E. Bernstein K.E. Livingston A. Perez I. A. Shlyakhter R. V. Rolando R. Owen P. Tanpaiboon F. Lacbawan Clinton R. Paden Suxiang Tong Duncan MacCannell
hCoV-19/USA/CA-CDC-QDX22394486/2021	EPI_ISL_1253033	2021-02-24	B.1.429	Quest Diagnostics Incorporated	Centers for Disease Control and Prevention Division of Viral Diseases Pathogen Discovery	Peter W. Cook Dakota Howard Dhwani Batra Ben L. Rambo-Martin S. H. Rosenthal A. Gerasimova R. M. Kagan B. Anderson M. Hua Y. Liu L.E. Bernstein K.E. Livingston A. Perez I. A. Shlyakhter R. V. Rolando R. Owen P. Tanpaiboon F. Lacbawan Clinton R. Paden Suxiang Tong Duncan MacCannell
hCoV-19/USA/AZ-CDC-QDX22318063/2021	EPI_ISL_1253133	2021-02-20	B.1.429	Quest Diagnostics Incorporated	Centers for Disease Control and Prevention Division of Viral Diseases Pathogen Discovery	Peter W. Cook Dakota Howard Dhwani Batra Ben L. Rambo-Martin S. H. Rosenthal A. Gerasimova R. M. Kagan B. Anderson M. Hua Y. Liu L.E. Bernstein K.E. Livingston A. Perez I. A. Shlyakhter R. V. Rolando R. Owen P. Tanpaiboon F. Lacbawan Clinton R. Paden Suxiang Tong Duncan MacCannell
hCoV-19/USA/NV-CDC-QDX22356666/2021	EPI_ISL_1253163	2021-02-22	B.1.429	Quest Diagnostics Incorporated	Centers for Disease Control and Prevention Division of Viral Diseases Pathogen Discovery	Peter W. Cook Dakota Howard Dhwani Batra Ben L. Rambo-Martin S. H. Rosenthal A. Gerasimova R. M. Kagan B. Anderson M. Hua Y. Liu L.E. Bernstein K.E. Livingston A. Perez I. A. Shlyakhter R. V. Rolando R. Owen P. Tanpaiboon F. Lacbawan Clinton R. Paden Suxiang Tong Duncan MacCannell
hCoV-19/USA/AZ-CDC-QDX22318476/2021	EPI_ISL_1253165	2021-02-20	B.1.429	Quest Diagnostics Incorporated	Centers for Disease Control and Prevention Division of Viral Diseases Pathogen Discovery	Peter W. Cook Dakota Howard Dhwani Batra Ben L. Rambo-Martin S. H. Rosenthal A. Gerasimova R. M. Kagan B. Anderson M. Hua Y. Liu L.E. Bernstein K.E. Livingston A. Perez I. A. Shlyakhter R. V. Rolando R. Owen P. Tanpaiboon F. Lacbawan Clinton R. Paden Suxiang Tong Duncan MacCannell
hCoV-19/USA/NV-CDC-QDX22356126/2021	EPI_ISL_1253207	2021-02-21	B.1.429	Quest Diagnostics Incorporated	Centers for Disease Control and Prevention Division of Viral Diseases Pathogen Discovery	Peter W. Cook Dakota Howard Dhwani Batra Ben L. Rambo-Martin S. H. Rosenthal A. Gerasimova R. M. Kagan B. Anderson M. Hua Y. Liu L.E. Bernstein K.E. Livingston A. Perez I. A. Shlyakhter R. V. Rolando R. Owen P. Tanpaiboon F. Lacbawan Clinton R. Paden Suxiang Tong Duncan MacCannell
hCoV-19/USA/NV-CDC-QDX22356270/2021	EPI_ISL_1253222	2021-02-22	B.1.429	Quest Diagnostics Incorporated	Centers for Disease Control and Prevention Division of Viral Diseases Pathogen Discovery	Peter W. Cook Dakota Howard Dhwani Batra Ben L. Rambo-Martin S. H. Rosenthal A. Gerasimova R. M. Kagan B. Anderson M. Hua Y. Liu L.E. Bernstein K.E. Livingston A. Perez I. A. Shlyakhter R. V. Rolando R. Owen P. Tanpaiboon F. Lacbawan Clinton R. Paden Suxiang Tong Duncan MacCannell
hCoV-19/USA/AZ-CDC-QDX22318335/2021	EPI_ISL_1253246	2021-02-21	B.1.429	Quest Diagnostics Incorporated	Centers for Disease Control and Prevention Division of Viral Diseases Pathogen Discovery	Peter W. Cook Dakota Howard Dhwani Batra Ben L. Rambo-Martin S. H. Rosenthal A. Gerasimova R. M. Kagan B. Anderson M. Hua Y. Liu L.E. Bernstein K.E. Livingston A. Perez I. A. Shlyakhter R. V. Rolando R. Owen P. Tanpaiboon F. Lacbawan Clinton R. Paden Suxiang Tong Duncan MacCannell
hCoV-19/USA/NV-CDC-QDX22355651/2021	EPI_ISL_1253442	2021-02-22	B.1.429	Quest Diagnostics Incorporated	Centers for Disease Control and Prevention Division of Viral Diseases Pathogen Discovery	Peter W. Cook Dakota Howard Dhwani Batra Ben L. Rambo-Martin S. H. Rosenthal A. Gerasimova R. M. Kagan B. Anderson M. Hua Y. Liu L.E. Bernstein K.E. Livingston A. Perez I. A. Shlyakhter R. V. Rolando R. Owen P. Tanpaiboon F. Lacbawan Clinton R. Paden Suxiang Tong Duncan MacCannell
hCoV-19/USA/LA-CDC-QDX22443247/2021	EPI_ISL_1254317	2021-02-25	B.1.429	Quest Diagnostics Incorporated	Centers for Disease Control and Prevention Division of Viral Diseases Pathogen Discovery	Peter W. Cook Dakota Howard Dhwani Batra Ben L. Rambo-Martin S. H. Rosenthal A. Gerasimova R. M. Kagan B. Anderson M. Hua Y. Liu L.E. Bernstein K.E. Livingston A. Perez I. A. Shlyakhter R. V. Rolando R. Owen P. Tanpaiboon F. Lacbawan Clinton R. Paden Suxiang Tong Duncan MacCannell
hCoV-19/USA/CA-CDC-QDX22441311/2021	EPI_ISL_1254019	2021-02-25	B.1.429	Quest Diagnostics Incorporated	Centers for Disease Control and Prevention Division of Viral Diseases Pathogen Discovery	Peter W. Cook Dakota Howard Dhwani Batra Ben L. Rambo-Martin S. H. Rosenthal A. Gerasimova R. M. Kagan B. Anderson M. Hua Y. Liu L.E. Bernstein K.E. Livingston A. Perez I. A. Shlyakhter R. V. Rolando R. Owen P. Tanpaiboon F. Lacbawan Clinton R. Paden Suxiang Tong Duncan MacCannell
hCoV-19/USA/CA-CDC-QDX22441238/2021	EPI_ISL_1254021	2021-02-25	B.1.429	Quest Diagnostics Incorporated	Centers for Disease Control and Prevention Division of Viral Diseases Pathogen Discovery	Peter W. Cook Dakota Howard Dhwani Batra Ben L. Rambo-Martin S. H. Rosenthal A. Gerasimova R. M. Kagan B. Anderson M. Hua Y. Liu L.E. Bernstein K.E. Livingston A. Perez I. A. Shlyakhter R. V. Rolando R. Owen P. Tanpaiboon F. Lacbawan Clinton R. Paden Suxiang Tong Duncan MacCannell
hCoV-19/USA/CA-CDC-QDX22439943/2021	EPI_ISL_1254022	2021-02-21	B.1.429	Quest Diagnostics Incorporated	Centers for Disease Control and Prevention Division of Viral Diseases Pathogen Discovery	Peter W. Cook Dakota Howard Dhwani Batra Ben L. Rambo-Martin S. H. Rosenthal A. Gerasimova R. M. Kagan B. Anderson M. Hua Y. Liu L.E. Bernstein K.E. Livingston A. Perez I. A. Shlyakhter R. V. Rolando R. Owen P. Tanpaiboon F. Lacbawan Clinton R. Paden Suxiang Tong Duncan MacCannell
hCoV-19/USA/CA-CDC-QDX22491547/2021	EPI_ISL_1254025	2021-02-25	B.1.429	Quest Diagnostics Incorporated	Centers for Disease Control and Prevention Division of Viral Diseases Pathogen Discovery	Peter W. Cook Dakota Howard Dhwani Batra Ben L. Rambo-Martin S. H. Rosenthal A. Gerasimova R. M. Kagan B. Anderson M. Hua Y. Liu L.E. Bernstein K.E. Livingston A. Perez I. A. Shlyakhter R. V. Rolando R. Owen P. Tanpaiboon F. Lacbawan Clinton R. Paden Suxiang Tong Duncan MacCannell
hCoV-19/USA/CA-CDC-QDX22440279/2021	EPI_ISL_1254031	2021-02-23	B.1.429	Quest Diagnostics Incorporated	Centers for Disease Control and Prevention Division of Viral Diseases Pathogen Discovery	Peter W. Cook Dakota Howard Dhwani Batra Ben L. Rambo-Martin S. H. Rosenthal A. Gerasimova R. M. Kagan B. Anderson M. Hua Y. Liu L.E. Bernstein K.E. Livingston A. Perez I. A. Shlyakhter R. V. Rolando R. Owen P. Tanpaiboon F. Lacbawan Clinton R. Paden Suxiang Tong Duncan MacCannell
hCoV-19/USA/CA-CDC-QDX22442274/2021	EPI_ISL_1254063	2021-02-25	B.1.429	Quest Diagnostics Incorporated	Centers for Disease Control and Prevention Division of Viral Diseases Pathogen Discovery	Peter W. Cook Dakota Howard Dhwani Batra Ben L. Rambo-Martin S. H. Rosenthal A. Gerasimova R. M. Kagan B. Anderson M. Hua Y. Liu L.E. Bernstein K.E. Livingston A. Perez I. A. Shlyakhter R. V. Rolando R. Owen P. Tanpaiboon F. Lacbawan Clinton R. Paden Suxiang Tong Duncan MacCannell
hCoV-19/USA/CA-CDC-QDX22440785/2021	EPI_ISL_1254071	2021-02-22	B.1.429	Quest Diagnostics Incorporated	Centers for Disease Control and Prevention Division of Viral Diseases Pathogen Discovery	Peter W. Cook Dakota Howard Dhwani Batra Ben L. Rambo-Martin S. H. Rosenthal A. Gerasimova R. M. Kagan B. Anderson M. Hua Y. Liu L.E. Bernstein K.E. Livingston A. Perez I. A. Shlyakhter R. V. Rolando R. Owen P. Tanpaiboon F. Lacbawan Clinton R. Paden Suxiang Tong Duncan MacCannell
hCoV-19/USA/CA-CDC-QDX22441310/2021	EPI_ISL_1254093	2021-02-24	B.1.429	Quest Diagnostics Incorporated	Centers for Disease Control and Prevention Division of Viral Diseases Pathogen Discovery	Peter W. Cook Dakota Howard Dhwani Batra Ben L. Rambo-Martin S. H. Rosenthal A. Gerasimova R. M. Kagan B. Anderson M. Hua Y. Liu L.E. Bernstein K.E. Livingston A. Perez I. A. Shlyakhter R. V. Rolando R. Owen P. Tanpaiboon F. Lacbawan Clinton R. Paden Suxiang Tong Duncan MacCannell
hCoV-19/USA/CA-CDC-QDX22441249/2021	EPI_ISL_1254123	2021-02-25	B.1.429	Quest Diagnostics Incorporated	Centers for Disease Control and Prevention Division of Viral Diseases Pathogen Discovery	Peter W. Cook Dakota Howard Dhwani Batra Ben L. Rambo-Martin S. H. Rosenthal A. Gerasimova R. M. Kagan B. Anderson M. Hua Y. Liu L.E. Bernstein K.E. Livingston A. Perez I. A. Shlyakhter R. V. Rolando R. Owen P. Tanpaiboon F. Lacbawan Clinton R. Paden Suxiang Tong Duncan MacCannell
hCoV-19/USA/CA-CDC-QDX22439982/2021	EPI_ISL_1254149	2021-02-24	B.1.429	Quest Diagnostics Incorporated	Centers for Disease Control and Prevention Division of Viral Diseases Pathogen Discovery	Peter W. Cook Dakota Howard Dhwani Batra Ben L. Rambo-Martin S. H. Rosenthal A. Gerasimova R. M. Kagan B. Anderson M. Hua Y. Liu L.E. Bernstein K.E. Livingston A. Perez I. A. Shlyakhter R. V. Rolando R. Owen P. Tanpaiboon F. Lacbawan Clinton R. Paden Suxiang Tong Duncan MacCannell
hCoV-19/USA/CA-CDC-QDX22441633/2021	EPI_ISL_1254173	2021-02-23	B.1.429	Quest Diagnostics Incorporated	Centers for Disease Control and Prevention Division of Viral Diseases Pathogen Discovery	Peter W. Cook Dakota Howard Dhwani Batra Ben L. Rambo-Martin S. H. Rosenthal A. Gerasimova R. M. Kagan B. Anderson M. Hua Y. Liu L.E. Bernstein K.E. Livingston A. Perez I. A. Shlyakhter R. V. Rolando R. Owen P. Tanpaiboon F. Lacbawan Clinton R. Paden Suxiang Tong Duncan MacCannell
hCoV-19/USA/CA-CDC-QDX22441771/2021	EPI_ISL_1254194	2021-02-24	B.1.429	Quest Diagnostics Incorporated	Centers for Disease Control and Prevention Division of Viral Diseases Pathogen Discovery	Peter W. Cook Dakota Howard Dhwani Batra Ben L. Rambo-Martin S. H. Rosenthal A. Gerasimova R. M. Kagan B. Anderson M. Hua Y. Liu L.E. Bernstein K.E. Livingston A. Perez I. A. Shlyakhter R. V. Rolando R. Owen P. Tanpaiboon F. Lacbawan Clinton R. Paden Suxiang Tong Duncan MacCannell
hCoV-19/USA/CA-CDC-QDX22441063/2021	EPI_ISL_1254222	2021-02-21	B.1.429	Quest Diagnostics Incorporated	Centers for Disease Control and Prevention Division of Viral Diseases Pathogen Discovery	Peter W. Cook Dakota Howard Dhwani Batra Ben L. Rambo-Martin S. H. Rosenthal A. Gerasimova R. M. Kagan B. Anderson M. Hua Y. Liu L.E. Bernstein K.E. Livingston A. Perez I. A. Shlyakhter R. V. Rolando R. Owen P. Tanpaiboon F. Lacbawan Clinton R. Paden Suxiang Tong Duncan MacCannell
hCoV-19/USA/TN-CDC-LC0023611/2021	EPI_ISL_1320939	2021-03-05	B.1.429	Laboratory Corporation of America	Centers for Disease Control and Prevention Division of Viral Diseases Pathogen Discovery	Peter W. Cook Dakota Howard Dhwani Batra Ben L. Rambo-Martin Minoo Agarwal Eyad Almasri Debbie Boles Ayla Burns Nuthawin Charoensri Oren Cohen Susan Countryman Mary Ann Cristobal Bobbi Croy Suzanne Dale Hrushikesh Deshmukh Amanda Douglas Vincent Drouillon Marcia Eisenberg Howard Engler Rama Ghatti Prashant Gupta Susan Hicks Jake Humphrey Lax Iyer Manoj Jain Mohan Kolli Brian Krueger Tim Kuphal Stanley Letovsky Michael Levandoski Craig Lukasik Jonathan Meltzer Brian Norvell Mindy Nye Scott Parker Christos Petropoulos John Pruitt Steven Ragan Scott Ryan Mike Sapeta Jana Schroth Suresh Babu Selvaraju Goran Stevovic Amanda Suchanek Andrea Throop Lyndon Tilson Thomas Urban Joe Voshell Kimberly Wagner Jonathan Williams Mary Williamson Qian Zeng Tricia Zwiefelhofer Clinton R. Paden Suxiang Tong Duncan MacCannell
hCoV-19/USA/FL-CDC-LC0023548/2021	EPI_ISL_1320885	2021-03-03	B.1.429	Laboratory Corporation of America	Centers for Disease Control and Prevention Division of Viral Diseases Pathogen Discovery	Peter W. Cook Dakota Howard Dhwani Batra Ben L. Rambo-Martin Minoo Agarwal Eyad Almasri Debbie Boles Ayla Burns Nuthawin Charoensri Oren Cohen Susan Countryman Mary Ann Cristobal Bobbi Croy Suzanne Dale Hrushikesh Deshmukh Amanda Douglas Vincent Drouillon Marcia Eisenberg Howard Engler Rama Ghatti Prashant Gupta Susan Hicks Jake Humphrey Lax Iyer Manoj Jain Mohan Kolli Brian Krueger Tim Kuphal Stanley Letovsky Michael Levandoski Craig Lukasik Jonathan Meltzer Brian Norvell Mindy Nye Scott Parker Christos Petropoulos John Pruitt Steven Ragan Scott Ryan Mike Sapeta Jana Schroth Suresh Babu Selvaraju Goran Stevovic Amanda Suchanek Andrea Throop Lyndon Tilson Thomas Urban Joe Voshell Kimberly Wagner Jonathan Williams Mary Williamson Qian Zeng Tricia Zwiefelhofer Clinton R. Paden Suxiang Tong Duncan MacCannell
hCoV-19/USA/CA-CDC-QDX22058529/2021	EPI_ISL_1139863	2021-02-09	B.1.429	Quest Diagnostics Incorporated	Respiratory Viruses Branch Division of Viral Diseases Centers for Disease Control and Prevention	Peter W. Cook Dakota Howard Dhwani Batra Ben L. Rambo-Martin S. H. Rosenthal A. Gerasimova R. M. Kagan B. Anderson M. Hua Y. Liu L.E. Bernstein K.E. Livingston A. Perez I. A. Shlyakhter R. V. Rolando R. Owen P. Tanpaiboon F. Lacbawan Clinton R. Paden Suxiang Tong Duncan MacCannell
hCoV-19/USA/NY-PRL-03_10_00P16/2021	EPI_ISL_1258677	2021-03-08	B.1.429	Pandemic Response Lab - NYC	Pandemic Response Lab R&D	Henry Lee Michael Hammerling Melissa Hopkins Cybill del Castillo Shinyoung Clair Kang William Ward Pradeep Bugga Haiping Hao Jon Laurent
hCoV-19/USA/NY-PRL-03_10_00P15/2021	EPI_ISL_1258987	2021-03-08	B.1.429	Pandemic Response Lab - NYC	Pandemic Response Lab R&D	Henry Lee Michael Hammerling Melissa Hopkins Cybill del Castillo Shinyoung Clair Kang William Ward Pradeep Bugga Haiping Hao Jon Laurent
hCoV-19/USA/IL-USAFSAM-S0909/2021	EPI_ISL_1260702	2021-02-12	B.1.429	US Air Force School of Aerospace Medicine	US Air Force School of Aerospace Medicine	Anthony Fries Jennifer Meyer William Gruner William Buggele Amanda Javorina Sarah Purves Clarise Starr Elizabeth Macias
hCoV-19/USA/OH-USAFSAM-S1078/2021	EPI_ISL_1261436	2021-01-13	B.1.429	US Air Force School of Aerospace Medicine	US Air Force School of Aerospace Medicine	Anthony Fries Jennifer Meyer William Gruner William Buggele Amanda Javorina Sarah Purves Clarise Starr Elizabeth Macias
hCoV-19/USA/GA-CDC-STM-000024889/2021	EPI_ISL_1261933	2021-02-27	B.1.429	Helix/Illumina	Centers for Disease Control and Prevention Division of Viral Diseases Pathogen Discovery	Peter W. Cook Dakota Howard Dhwani Batra Ben L. Rambo-Martin Eileen de Feo Jan Antico Christine Tran Matthew Tolentino Shannon Wickline Kim Gietzen Brad Sickler Jingtao Liu Eric Allen Phil Febbo Summer Galloway Nicole L. Washington Simon White Geraint Levan Kelly Schiabor Barrett Elizabeth Cirulli Alexandre Bolze Ary Ascencio Charlotte Rivera-Garcia Ryan Cho Jason Nguyen Sherry Wang Jimmy Ramirez Tyler Cassens Efren Sandoval Magnus Isaksson William Lee David Becker Marc Laurent James Lu Clinton R. Paden Suxiang Tong Duncan MacCannell
hCoV-19/USA/FL-CDC-STM-000023359/2021	EPI_ISL_1261988	2021-02-24	B.1.429	Helix/Illumina	Centers for Disease Control and Prevention Division of Viral Diseases Pathogen Discovery	Peter W. Cook Dakota Howard Dhwani Batra Ben L. Rambo-Martin Eileen de Feo Jan Antico Christine Tran Matthew Tolentino Shannon Wickline Kim Gietzen Brad Sickler Jingtao Liu Eric Allen Phil Febbo Summer Galloway Nicole L. Washington Simon White Geraint Levan Kelly Schiabor Barrett Elizabeth Cirulli Alexandre Bolze Ary Ascencio Charlotte Rivera-Garcia Ryan Cho Jason Nguyen Sherry Wang Jimmy Ramirez Tyler Cassens Efren Sandoval Magnus Isaksson William Lee David Becker Marc Laurent James Lu Clinton R. Paden Suxiang Tong Duncan MacCannell
hCoV-19/USA/FL-CDC-STM-000023603/2021	EPI_ISL_1262034	2021-02-24	B.1.429	Helix/Illumina	Centers for Disease Control and Prevention Division of Viral Diseases Pathogen Discovery	Peter W. Cook Dakota Howard Dhwani Batra Ben L. Rambo-Martin Eileen de Feo Jan Antico Christine Tran Matthew Tolentino Shannon Wickline Kim Gietzen Brad Sickler Jingtao Liu Eric Allen Phil Febbo Summer Galloway Nicole L. Washington Simon White Geraint Levan Kelly Schiabor Barrett Elizabeth Cirulli Alexandre Bolze Ary Ascencio Charlotte Rivera-Garcia Ryan Cho Jason Nguyen Sherry Wang Jimmy Ramirez Tyler Cassens Efren Sandoval Magnus Isaksson William Lee David Becker Marc Laurent James Lu Clinton R. Paden Suxiang Tong Duncan MacCannell
hCoV-19/USA/MI-CDC-STM-000024181/2021	EPI_ISL_1262165	2021-02-23	B.1.429	Helix/Illumina	Centers for Disease Control and Prevention Division of Viral Diseases Pathogen Discovery	Peter W. Cook Dakota Howard Dhwani Batra Ben L. Rambo-Martin Eileen de Feo Jan Antico Christine Tran Matthew Tolentino Shannon Wickline Kim Gietzen Brad Sickler Jingtao Liu Eric Allen Phil Febbo Summer Galloway Nicole L. Washington Simon White Geraint Levan Kelly Schiabor Barrett Elizabeth Cirulli Alexandre Bolze Ary Ascencio Charlotte Rivera-Garcia Ryan Cho Jason Nguyen Sherry Wang Jimmy Ramirez Tyler Cassens Efren Sandoval Magnus Isaksson William Lee David Becker Marc Laurent James Lu Clinton R. Paden Suxiang Tong Duncan MacCannell
hCoV-19/USA/FL-CDC-STM-000024119/2021	EPI_ISL_1262174	2021-02-24	B.1.429	Helix/Illumina	Centers for Disease Control and Prevention Division of Viral Diseases Pathogen Discovery	Peter W. Cook Dakota Howard Dhwani Batra Ben L. Rambo-Martin Eileen de Feo Jan Antico Christine Tran Matthew Tolentino Shannon Wickline Kim Gietzen Brad Sickler Jingtao Liu Eric Allen Phil Febbo Summer Galloway Nicole L. Washington Simon White Geraint Levan Kelly Schiabor Barrett Elizabeth Cirulli Alexandre Bolze Ary Ascencio Charlotte Rivera-Garcia Ryan Cho Jason Nguyen Sherry Wang Jimmy Ramirez Tyler Cassens Efren Sandoval Magnus Isaksson William Lee David Becker Marc Laurent James Lu Clinton R. Paden Suxiang Tong Duncan MacCannell
hCoV-19/USA/PA-CDC-STM-000024281/2021	EPI_ISL_1262207	2021-02-24	B.1.429	Helix/Illumina	Centers for Disease Control and Prevention Division of Viral Diseases Pathogen Discovery	Peter W. Cook Dakota Howard Dhwani Batra Ben L. Rambo-Martin Eileen de Feo Jan Antico Christine Tran Matthew Tolentino Shannon Wickline Kim Gietzen Brad Sickler Jingtao Liu Eric Allen Phil Febbo Summer Galloway Nicole L. Washington Simon White Geraint Levan Kelly Schiabor Barrett Elizabeth Cirulli Alexandre Bolze Ary Ascencio Charlotte Rivera-Garcia Ryan Cho Jason Nguyen Sherry Wang Jimmy Ramirez Tyler Cassens Efren Sandoval Magnus Isaksson William Lee David Becker Marc Laurent James Lu Clinton R. Paden Suxiang Tong Duncan MacCannell
hCoV-19/USA/PA-CDC-STM-000024295/2021	EPI_ISL_1262234	2021-02-24	B.1.429	Helix/Illumina	Centers for Disease Control and Prevention Division of Viral Diseases Pathogen Discovery	Peter W. Cook Dakota Howard Dhwani Batra Ben L. Rambo-Martin Eileen de Feo Jan Antico Christine Tran Matthew Tolentino Shannon Wickline Kim Gietzen Brad Sickler Jingtao Liu Eric Allen Phil Febbo Summer Galloway Nicole L. Washington Simon White Geraint Levan Kelly Schiabor Barrett Elizabeth Cirulli Alexandre Bolze Ary Ascencio Charlotte Rivera-Garcia Ryan Cho Jason Nguyen Sherry Wang Jimmy Ramirez Tyler Cassens Efren Sandoval Magnus Isaksson William Lee David Becker Marc Laurent James Lu Clinton R. Paden Suxiang Tong Duncan MacCannell
hCoV-19/USA/LA-CDC-QDX22524008/2021	EPI_ISL_1267443	2021-02-25	B.1.429	Quest Diagnostics Incorporated	Centers for Disease Control and Prevention Division of Viral Diseases Pathogen Discovery	Peter W. Cook Dakota Howard Dhwani Batra Ben L. Rambo-Martin S. H. Rosenthal A. Gerasimova R. M. Kagan B. Anderson M. Hua Y. Liu L.E. Bernstein K.E. Livingston A. Perez I. A. Shlyakhter R. V. Rolando R. Owen P. Tanpaiboon F. Lacbawan Clinton R. Paden Suxiang Tong Duncan MacCannell
hCoV-19/USA/AZ-CDC-QDX22553827/2021	EPI_ISL_1267477	2021-03-01	B.1.429	Quest Diagnostics Incorporated	Centers for Disease Control and Prevention Division of Viral Diseases Pathogen Discovery	Peter W. Cook Dakota Howard Dhwani Batra Ben L. Rambo-Martin S. H. Rosenthal A. Gerasimova R. M. Kagan B. Anderson M. Hua Y. Liu L.E. Bernstein K.E. Livingston A. Perez I. A. Shlyakhter R. V. Rolando R. Owen P. Tanpaiboon F. Lacbawan Clinton R. Paden Suxiang Tong Duncan MacCannell
hCoV-19/USA/IN-CDC-QDX22550031/2021	EPI_ISL_1267486	2021-03-01	B.1.429	Quest Diagnostics Incorporated	Centers for Disease Control and Prevention Division of Viral Diseases Pathogen Discovery	Peter W. Cook Dakota Howard Dhwani Batra Ben L. Rambo-Martin S. H. Rosenthal A. Gerasimova R. M. Kagan B. Anderson M. Hua Y. Liu L.E. Bernstein K.E. Livingston A. Perez I. A. Shlyakhter R. V. Rolando R. Owen P. Tanpaiboon F. Lacbawan Clinton R. Paden Suxiang Tong Duncan MacCannell
hCoV-19/USA/NY-NYULH661/2021	EPI_ISL_1262577	2021-03-03	B.1.429	NYU Langone Health	Departments of Pathology and Medicine New York University School of Medicine	Adriana Heguy Dacia Dimartino Emily Guzman Christian Marier Peter Meyn Sitharam Ramaswami Gael Westby Paul Zappile Yutong Zhang Paolo Cotzia Guiqing Wang
hCoV-19/USA/NV-NSPHL-347961/2021	EPI_ISL_1263113	2021-03-07	B.1.429	Nevada State Public Health Laboratory	Nevada State Public Health Laboratory	Andrew Gorzalski Mark Pandori
hCoV-19/USA/NV-NSPHL-347962/2021	EPI_ISL_1263114	2021-03-07	B.1.429	Nevada State Public Health Laboratory	Nevada State Public Health Laboratory	Andrew Gorzalski Mark Pandori
hCoV-19/USA/NV-NSPHL-347969/2021	EPI_ISL_1263119	2021-03-07	B.1.429	Nevada State Public Health Laboratory	Nevada State Public Health Laboratory	Andrew Gorzalski Mark Pandori
hCoV-19/USA/NV-NSPHL-NV2067749/2021	EPI_ISL_1263165	2021-03-01	B.1.429	Nevada State Public Health Laboratory	Nevada State Public Health Laboratory	Andrew Gorzalski Mark Pandori
hCoV-19/USA/NV-NSPHL-NV2067802/2021	EPI_ISL_1263166	2021-03-01	B.1.429	Nevada State Public Health Laboratory	Nevada State Public Health Laboratory	Andrew Gorzalski Mark Pandori
hCoV-19/USA/NV-NSPHL-NV2067821/2021	EPI_ISL_1263167	2021-03-01	B.1.429	Nevada State Public Health Laboratory	Nevada State Public Health Laboratory	Andrew Gorzalski Mark Pandori
hCoV-19/USA/NV-NSPHL-347891/2021	EPI_ISL_1263172	2021-03-07	B.1.429	Nevada State Public Health Laboratory	Nevada State Public Health Laboratory	Andrew Gorzalski Mark Pandori
hCoV-19/USA/WA-UW-64679/2021	EPI_ISL_1263483	2021-02-21	B.1.429	UW Virology Lab	UW Virology Lab	Pavitra Roychoudhury Hong Xie Lasata Shrestha Shah Mohamed Bakhash Michelle Lin Noah Baker Sean Ellis Saraswathi Sathees Meei-Li Huang Keith R Jerome Alexander Greninger
hCoV-19/USA/WA-UW-64705/2021	EPI_ISL_1263505	2021-02-23	B.1.429	UW Virology Lab	UW Virology Lab	Pavitra Roychoudhury Hong Xie Lasata Shrestha Shah Mohamed Bakhash Michelle Lin Noah Baker Sean Ellis Saraswathi Sathees Meei-Li Huang Keith R Jerome Alexander Greninger
hCoV-19/USA/CA-CDC-STM-000015182/2021	EPI_ISL_1267513	2021-02-14	B.1.429	Helix/Illumina	Centers for Disease Control and Prevention Division of Viral Diseases Pathogen Discovery	Peter W. Cook Dakota Howard Dhwani Batra Ben L. Rambo-Martin Eileen de Feo Jan Antico Christine Tran Matthew Tolentino Shannon Wickline Kim Gietzen Brad Sickler Jingtao Liu Eric Allen Phil Febbo Summer Galloway Nicole L. Washington Simon White Geraint Levan Kelly Schiabor Barrett Elizabeth Cirulli Alexandre Bolze Ary Ascencio Charlotte Rivera-Garcia Ryan Cho Jason Nguyen Sherry Wang Jimmy Ramirez Tyler Cassens Efren Sandoval Magnus Isaksson William Lee David Becker Marc Laurent James Lu Clinton R. Paden Suxiang Tong Duncan MacCannell
hCoV-19/USA/NV-CDC-QDX22524554/2021	EPI_ISL_1265914	2021-03-01	B.1.429	Quest Diagnostics Incorporated	Centers for Disease Control and Prevention Division of Viral Diseases Pathogen Discovery	Peter W. Cook Dakota Howard Dhwani Batra Ben L. Rambo-Martin S. H. Rosenthal A. Gerasimova R. M. Kagan B. Anderson M. Hua Y. Liu L.E. Bernstein K.E. Livingston A. Perez I. A. Shlyakhter R. V. Rolando R. Owen P. Tanpaiboon F. Lacbawan Clinton R. Paden Suxiang Tong Duncan MacCannell
hCoV-19/USA/TX-CDC-QDX22527173/2021	EPI_ISL_1265935	2021-03-02	B.1.429	Quest Diagnostics Incorporated	Centers for Disease Control and Prevention Division of Viral Diseases Pathogen Discovery	Peter W. Cook Dakota Howard Dhwani Batra Ben L. Rambo-Martin S. H. Rosenthal A. Gerasimova R. M. Kagan B. Anderson M. Hua Y. Liu L.E. Bernstein K.E. Livingston A. Perez I. A. Shlyakhter R. V. Rolando R. Owen P. Tanpaiboon F. Lacbawan Clinton R. Paden Suxiang Tong Duncan MacCannell
hCoV-19/USA/CA-CDC-QDX22525028/2021	EPI_ISL_1265966	2021-02-24	B.1.429	Quest Diagnostics Incorporated	Centers for Disease Control and Prevention Division of Viral Diseases Pathogen Discovery	Peter W. Cook Dakota Howard Dhwani Batra Ben L. Rambo-Martin S. H. Rosenthal A. Gerasimova R. M. Kagan B. Anderson M. Hua Y. Liu L.E. Bernstein K.E. Livingston A. Perez I. A. Shlyakhter R. V. Rolando R. Owen P. Tanpaiboon F. Lacbawan Clinton R. Paden Suxiang Tong Duncan MacCannell
hCoV-19/USA/TX-CDC-QDX22517523/2021	EPI_ISL_1266175	2021-02-27	B.1.429	Quest Diagnostics Incorporated	Centers for Disease Control and Prevention Division of Viral Diseases Pathogen Discovery	Peter W. Cook Dakota Howard Dhwani Batra Ben L. Rambo-Martin S. H. Rosenthal A. Gerasimova R. M. Kagan B. Anderson M. Hua Y. Liu L.E. Bernstein K.E. Livingston A. Perez I. A. Shlyakhter R. V. Rolando R. Owen P. Tanpaiboon F. Lacbawan Clinton R. Paden Suxiang Tong Duncan MacCannell
hCoV-19/USA/CA-CDC-QDX22491376/2021	EPI_ISL_1266485	2021-02-27	B.1.429	Quest Diagnostics Incorporated	Centers for Disease Control and Prevention Division of Viral Diseases Pathogen Discovery	Peter W. Cook Dakota Howard Dhwani Batra Ben L. Rambo-Martin S. H. Rosenthal A. Gerasimova R. M. Kagan B. Anderson M. Hua Y. Liu L.E. Bernstein K.E. Livingston A. Perez I. A. Shlyakhter R. V. Rolando R. Owen P. Tanpaiboon F. Lacbawan Clinton R. Paden Suxiang Tong Duncan MacCannell
hCoV-19/USA/CA-CDC-QDX22549565/2021	EPI_ISL_1267412	2021-03-02	B.1.429	Quest Diagnostics Incorporated	Centers for Disease Control and Prevention Division of Viral Diseases Pathogen Discovery	Peter W. Cook Dakota Howard Dhwani Batra Ben L. Rambo-Martin S. H. Rosenthal A. Gerasimova R. M. Kagan B. Anderson M. Hua Y. Liu L.E. Bernstein K.E. Livingston A. Perez I. A. Shlyakhter R. V. Rolando R. Owen P. Tanpaiboon F. Lacbawan Clinton R. Paden Suxiang Tong Duncan MacCannell
hCoV-19/USA/CA-CDC-STM-000015281/2021	EPI_ISL_1267557	2021-02-17	B.1.429	Helix/Illumina	Centers for Disease Control and Prevention Division of Viral Diseases Pathogen Discovery	Peter W. Cook Dakota Howard Dhwani Batra Ben L. Rambo-Martin Eileen de Feo Jan Antico Christine Tran Matthew Tolentino Shannon Wickline Kim Gietzen Brad Sickler Jingtao Liu Eric Allen Phil Febbo Summer Galloway Nicole L. Washington Simon White Geraint Levan Kelly Schiabor Barrett Elizabeth Cirulli Alexandre Bolze Ary Ascencio Charlotte Rivera-Garcia Ryan Cho Jason Nguyen Sherry Wang Jimmy Ramirez Tyler Cassens Efren Sandoval Magnus Isaksson William Lee David Becker Marc Laurent James Lu Clinton R. Paden Suxiang Tong Duncan MacCannell
hCoV-19/USA/CA-CDC-STM-000014057/2021	EPI_ISL_1267839	2021-02-15	B.1.429	Helix/Illumina	Centers for Disease Control and Prevention Division of Viral Diseases Pathogen Discovery	Peter W. Cook Dakota Howard Dhwani Batra Ben L. Rambo-Martin Eileen de Feo Jan Antico Christine Tran Matthew Tolentino Shannon Wickline Kim Gietzen Brad Sickler Jingtao Liu Eric Allen Phil Febbo Summer Galloway Nicole L. Washington Simon White Geraint Levan Kelly Schiabor Barrett Elizabeth Cirulli Alexandre Bolze Ary Ascencio Charlotte Rivera-Garcia Ryan Cho Jason Nguyen Sherry Wang Jimmy Ramirez Tyler Cassens Efren Sandoval Magnus Isaksson William Lee David Becker Marc Laurent James Lu Clinton R. Paden Suxiang Tong Duncan MacCannell
hCoV-19/USA/CA-CDC-STM-000014067/2021	EPI_ISL_1267851	2021-02-14	B.1.429	Helix/Illumina	Centers for Disease Control and Prevention Division of Viral Diseases Pathogen Discovery	Peter W. Cook Dakota Howard Dhwani Batra Ben L. Rambo-Martin Eileen de Feo Jan Antico Christine Tran Matthew Tolentino Shannon Wickline Kim Gietzen Brad Sickler Jingtao Liu Eric Allen Phil Febbo Summer Galloway Nicole L. Washington Simon White Geraint Levan Kelly Schiabor Barrett Elizabeth Cirulli Alexandre Bolze Ary Ascencio Charlotte Rivera-Garcia Ryan Cho Jason Nguyen Sherry Wang Jimmy Ramirez Tyler Cassens Efren Sandoval Magnus Isaksson William Lee David Becker Marc Laurent James Lu Clinton R. Paden Suxiang Tong Duncan MacCannell
hCoV-19/USA/CA-CDC-STM-000014072/2021	EPI_ISL_1267876	2021-02-14	B.1.429	Helix/Illumina	Centers for Disease Control and Prevention Division of Viral Diseases Pathogen Discovery	Peter W. Cook Dakota Howard Dhwani Batra Ben L. Rambo-Martin Eileen de Feo Jan Antico Christine Tran Matthew Tolentino Shannon Wickline Kim Gietzen Brad Sickler Jingtao Liu Eric Allen Phil Febbo Summer Galloway Nicole L. Washington Simon White Geraint Levan Kelly Schiabor Barrett Elizabeth Cirulli Alexandre Bolze Ary Ascencio Charlotte Rivera-Garcia Ryan Cho Jason Nguyen Sherry Wang Jimmy Ramirez Tyler Cassens Efren Sandoval Magnus Isaksson William Lee David Becker Marc Laurent James Lu Clinton R. Paden Suxiang Tong Duncan MacCannell
hCoV-19/USA/CA-CDC-STM-000017230/2021	EPI_ISL_1267904	2021-02-19	B.1.429	Helix/Illumina	Centers for Disease Control and Prevention Division of Viral Diseases Pathogen Discovery	Peter W. Cook Dakota Howard Dhwani Batra Ben L. Rambo-Martin Eileen de Feo Jan Antico Christine Tran Matthew Tolentino Shannon Wickline Kim Gietzen Brad Sickler Jingtao Liu Eric Allen Phil Febbo Summer Galloway Nicole L. Washington Simon White Geraint Levan Kelly Schiabor Barrett Elizabeth Cirulli Alexandre Bolze Ary Ascencio Charlotte Rivera-Garcia Ryan Cho Jason Nguyen Sherry Wang Jimmy Ramirez Tyler Cassens Efren Sandoval Magnus Isaksson William Lee David Becker Marc Laurent James Lu Clinton R. Paden Suxiang Tong Duncan MacCannell
hCoV-19/USA/IN-CDC-STM-000017240/2021	EPI_ISL_1267918	2021-02-18	B.1.429	Helix/Illumina	Centers for Disease Control and Prevention Division of Viral Diseases Pathogen Discovery	Peter W. Cook Dakota Howard Dhwani Batra Ben L. Rambo-Martin Eileen de Feo Jan Antico Christine Tran Matthew Tolentino Shannon Wickline Kim Gietzen Brad Sickler Jingtao Liu Eric Allen Phil Febbo Summer Galloway Nicole L. Washington Simon White Geraint Levan Kelly Schiabor Barrett Elizabeth Cirulli Alexandre Bolze Ary Ascencio Charlotte Rivera-Garcia Ryan Cho Jason Nguyen Sherry Wang Jimmy Ramirez Tyler Cassens Efren Sandoval Magnus Isaksson William Lee David Becker Marc Laurent James Lu Clinton R. Paden Suxiang Tong Duncan MacCannell
hCoV-19/USA/CA-CDC-STM-000017264/2021	EPI_ISL_1267920	2021-02-19	B.1.429	Helix/Illumina	Centers for Disease Control and Prevention Division of Viral Diseases Pathogen Discovery	Peter W. Cook Dakota Howard Dhwani Batra Ben L. Rambo-Martin Eileen de Feo Jan Antico Christine Tran Matthew Tolentino Shannon Wickline Kim Gietzen Brad Sickler Jingtao Liu Eric Allen Phil Febbo Summer Galloway Nicole L. Washington Simon White Geraint Levan Kelly Schiabor Barrett Elizabeth Cirulli Alexandre Bolze Ary Ascencio Charlotte Rivera-Garcia Ryan Cho Jason Nguyen Sherry Wang Jimmy Ramirez Tyler Cassens Efren Sandoval Magnus Isaksson William Lee David Becker Marc Laurent James Lu Clinton R. Paden Suxiang Tong Duncan MacCannell
hCoV-19/USA/CA-CHLA-PLM94026245/2020	EPI_ISL_753293	2020-11-09	B.1.429	Clinical virology Laboratory Children's Hospital Los Angeles	Center for Personalized Medicine Children's Hospital Los Angeles	Gai et al
hCoV-19/USA/CA-CDC-STM-000017489/2021	EPI_ISL_1267971	2021-02-19	B.1.429	Helix/Illumina	Centers for Disease Control and Prevention Division of Viral Diseases Pathogen Discovery	Peter W. Cook Dakota Howard Dhwani Batra Ben L. Rambo-Martin Eileen de Feo Jan Antico Christine Tran Matthew Tolentino Shannon Wickline Kim Gietzen Brad Sickler Jingtao Liu Eric Allen Phil Febbo Summer Galloway Nicole L. Washington Simon White Geraint Levan Kelly Schiabor Barrett Elizabeth Cirulli Alexandre Bolze Ary Ascencio Charlotte Rivera-Garcia Ryan Cho Jason Nguyen Sherry Wang Jimmy Ramirez Tyler Cassens Efren Sandoval Magnus Isaksson William Lee David Becker Marc Laurent James Lu Clinton R. Paden Suxiang Tong Duncan MacCannell
hCoV-19/USA/CA-CHLA-PLM71317172/2020	EPI_ISL_753639	2020-12-04	B.1.429	Clinical virology Laboratory Children's Hospital Los Angeles	Center for Personalized Medicine Children's Hospital Los Angeles	Gai et al
hCoV-19/USA/CA-CHLA-PLM76780180/2020	EPI_ISL_753672	2020-12-15	B.1.429	Clinical virology Laboratory Children's Hospital Los Angeles	Center for Personalized Medicine Children's Hospital Los Angeles	Gai et al
hCoV-19/USA/CA-CHLA-PLM58754054/2020	EPI_ISL_753673	2020-12-15	B.1.429	Clinical virology Laboratory Children's Hospital Los Angeles	Center for Personalized Medicine Children's Hospital Los Angeles	Gai et al
hCoV-19/USA/CA-CHLA-PLM39616724/2020	EPI_ISL_753674	2020-12-15	B.1.429	Clinical virology Laboratory Children's Hospital Los Angeles	Center for Personalized Medicine Children's Hospital Los Angeles	Gai et al
hCoV-19/USA/FL-CDC-STM-000017595/2021	EPI_ISL_1268064	2021-02-17	B.1.429	Helix/Illumina	Centers for Disease Control and Prevention Division of Viral Diseases Pathogen Discovery	Peter W. Cook Dakota Howard Dhwani Batra Ben L. Rambo-Martin Eileen de Feo Jan Antico Christine Tran Matthew Tolentino Shannon Wickline Kim Gietzen Brad Sickler Jingtao Liu Eric Allen Phil Febbo Summer Galloway Nicole L. Washington Simon White Geraint Levan Kelly Schiabor Barrett Elizabeth Cirulli Alexandre Bolze Ary Ascencio Charlotte Rivera-Garcia Ryan Cho Jason Nguyen Sherry Wang Jimmy Ramirez Tyler Cassens Efren Sandoval Magnus Isaksson William Lee David Becker Marc Laurent James Lu Clinton R. Paden Suxiang Tong Duncan MacCannell
hCoV-19/USA/CA-CDC-STM-000015535/2021	EPI_ISL_1268086	2021-02-16	B.1.429	Helix/Illumina	Centers for Disease Control and Prevention Division of Viral Diseases Pathogen Discovery	Peter W. Cook Dakota Howard Dhwani Batra Ben L. Rambo-Martin Eileen de Feo Jan Antico Christine Tran Matthew Tolentino Shannon Wickline Kim Gietzen Brad Sickler Jingtao Liu Eric Allen Phil Febbo Summer Galloway Nicole L. Washington Simon White Geraint Levan Kelly Schiabor Barrett Elizabeth Cirulli Alexandre Bolze Ary Ascencio Charlotte Rivera-Garcia Ryan Cho Jason Nguyen Sherry Wang Jimmy Ramirez Tyler Cassens Efren Sandoval Magnus Isaksson William Lee David Becker Marc Laurent James Lu Clinton R. Paden Suxiang Tong Duncan MacCannell
hCoV-19/USA/CA-CDC-STM-000015516/2021	EPI_ISL_1268119	2021-02-16	B.1.429	Helix/Illumina	Centers for Disease Control and Prevention Division of Viral Diseases Pathogen Discovery	Peter W. Cook Dakota Howard Dhwani Batra Ben L. Rambo-Martin Eileen de Feo Jan Antico Christine Tran Matthew Tolentino Shannon Wickline Kim Gietzen Brad Sickler Jingtao Liu Eric Allen Phil Febbo Summer Galloway Nicole L. Washington Simon White Geraint Levan Kelly Schiabor Barrett Elizabeth Cirulli Alexandre Bolze Ary Ascencio Charlotte Rivera-Garcia Ryan Cho Jason Nguyen Sherry Wang Jimmy Ramirez Tyler Cassens Efren Sandoval Magnus Isaksson William Lee David Becker Marc Laurent James Lu Clinton R. Paden Suxiang Tong Duncan MacCannell
hCoV-19/USA/CA-CDC-STM-000016026/2021	EPI_ISL_1268185	2021-02-16	B.1.429	Helix/Illumina	Centers for Disease Control and Prevention Division of Viral Diseases Pathogen Discovery	Peter W. Cook Dakota Howard Dhwani Batra Ben L. Rambo-Martin Eileen de Feo Jan Antico Christine Tran Matthew Tolentino Shannon Wickline Kim Gietzen Brad Sickler Jingtao Liu Eric Allen Phil Febbo Summer Galloway Nicole L. Washington Simon White Geraint Levan Kelly Schiabor Barrett Elizabeth Cirulli Alexandre Bolze Ary Ascencio Charlotte Rivera-Garcia Ryan Cho Jason Nguyen Sherry Wang Jimmy Ramirez Tyler Cassens Efren Sandoval Magnus Isaksson William Lee David Becker Marc Laurent James Lu Clinton R. Paden Suxiang Tong Duncan MacCannell
hCoV-19/USA/CA-CDC-STM-000017086/2021	EPI_ISL_1268344	2021-02-17	B.1.429	Helix/Illumina	Centers for Disease Control and Prevention Division of Viral Diseases Pathogen Discovery	Peter W. Cook Dakota Howard Dhwani Batra Ben L. Rambo-Martin Eileen de Feo Jan Antico Christine Tran Matthew Tolentino Shannon Wickline Kim Gietzen Brad Sickler Jingtao Liu Eric Allen Phil Febbo Summer Galloway Nicole L. Washington Simon White Geraint Levan Kelly Schiabor Barrett Elizabeth Cirulli Alexandre Bolze Ary Ascencio Charlotte Rivera-Garcia Ryan Cho Jason Nguyen Sherry Wang Jimmy Ramirez Tyler Cassens Efren Sandoval Magnus Isaksson William Lee David Becker Marc Laurent James Lu Clinton R. Paden Suxiang Tong Duncan MacCannell
hCoV-19/USA/KY-CDC-STM-000018425/2021	EPI_ISL_1268500	2021-02-19	B.1.429	Helix/Illumina	Centers for Disease Control and Prevention Division of Viral Diseases Pathogen Discovery	Peter W. Cook Dakota Howard Dhwani Batra Ben L. Rambo-Martin Eileen de Feo Jan Antico Christine Tran Matthew Tolentino Shannon Wickline Kim Gietzen Brad Sickler Jingtao Liu Eric Allen Phil Febbo Summer Galloway Nicole L. Washington Simon White Geraint Levan Kelly Schiabor Barrett Elizabeth Cirulli Alexandre Bolze Ary Ascencio Charlotte Rivera-Garcia Ryan Cho Jason Nguyen Sherry Wang Jimmy Ramirez Tyler Cassens Efren Sandoval Magnus Isaksson William Lee David Becker Marc Laurent James Lu Clinton R. Paden Suxiang Tong Duncan MacCannell
hCoV-19/USA/FL-CDC-STM-000018462/2021	EPI_ISL_1268527	2021-02-19	B.1.429	Helix/Illumina	Centers for Disease Control and Prevention Division of Viral Diseases Pathogen Discovery	Peter W. Cook Dakota Howard Dhwani Batra Ben L. Rambo-Martin Eileen de Feo Jan Antico Christine Tran Matthew Tolentino Shannon Wickline Kim Gietzen Brad Sickler Jingtao Liu Eric Allen Phil Febbo Summer Galloway Nicole L. Washington Simon White Geraint Levan Kelly Schiabor Barrett Elizabeth Cirulli Alexandre Bolze Ary Ascencio Charlotte Rivera-Garcia Ryan Cho Jason Nguyen Sherry Wang Jimmy Ramirez Tyler Cassens Efren Sandoval Magnus Isaksson William Lee David Becker Marc Laurent James Lu Clinton R. Paden Suxiang Tong Duncan MacCannell
hCoV-19/USA/FL-CDC-STM-000019195/2021	EPI_ISL_1268919	2021-02-19	B.1.429	Helix/Illumina	Centers for Disease Control and Prevention Division of Viral Diseases Pathogen Discovery	Peter W. Cook Dakota Howard Dhwani Batra Ben L. Rambo-Martin Eileen de Feo Jan Antico Christine Tran Matthew Tolentino Shannon Wickline Kim Gietzen Brad Sickler Jingtao Liu Eric Allen Phil Febbo Summer Galloway Nicole L. Washington Simon White Geraint Levan Kelly Schiabor Barrett Elizabeth Cirulli Alexandre Bolze Ary Ascencio Charlotte Rivera-Garcia Ryan Cho Jason Nguyen Sherry Wang Jimmy Ramirez Tyler Cassens Efren Sandoval Magnus Isaksson William Lee David Becker Marc Laurent James Lu Clinton R. Paden Suxiang Tong Duncan MacCannell
hCoV-19/USA/TX-CDC-STM-000019327/2021	EPI_ISL_1268988	2021-02-14	B.1.429	Helix/Illumina	Centers for Disease Control and Prevention Division of Viral Diseases Pathogen Discovery	Peter W. Cook Dakota Howard Dhwani Batra Ben L. Rambo-Martin Eileen de Feo Jan Antico Christine Tran Matthew Tolentino Shannon Wickline Kim Gietzen Brad Sickler Jingtao Liu Eric Allen Phil Febbo Summer Galloway Nicole L. Washington Simon White Geraint Levan Kelly Schiabor Barrett Elizabeth Cirulli Alexandre Bolze Ary Ascencio Charlotte Rivera-Garcia Ryan Cho Jason Nguyen Sherry Wang Jimmy Ramirez Tyler Cassens Efren Sandoval Magnus Isaksson William Lee David Becker Marc Laurent James Lu Clinton R. Paden Suxiang Tong Duncan MacCannell
hCoV-19/USA/NV-CDC-STM-000017849/2021	EPI_ISL_1269072	2021-02-15	B.1.429	Helix/Illumina	Centers for Disease Control and Prevention Division of Viral Diseases Pathogen Discovery	Peter W. Cook Dakota Howard Dhwani Batra Ben L. Rambo-Martin Eileen de Feo Jan Antico Christine Tran Matthew Tolentino Shannon Wickline Kim Gietzen Brad Sickler Jingtao Liu Eric Allen Phil Febbo Summer Galloway Nicole L. Washington Simon White Geraint Levan Kelly Schiabor Barrett Elizabeth Cirulli Alexandre Bolze Ary Ascencio Charlotte Rivera-Garcia Ryan Cho Jason Nguyen Sherry Wang Jimmy Ramirez Tyler Cassens Efren Sandoval Magnus Isaksson William Lee David Becker Marc Laurent James Lu Clinton R. Paden Suxiang Tong Duncan MacCannell
hCoV-19/USA/FL-CDC-STM-000020918/2021	EPI_ISL_1269195	2021-02-22	B.1.429	Helix/Illumina	Centers for Disease Control and Prevention Division of Viral Diseases Pathogen Discovery	Peter W. Cook Dakota Howard Dhwani Batra Ben L. Rambo-Martin Eileen de Feo Jan Antico Christine Tran Matthew Tolentino Shannon Wickline Kim Gietzen Brad Sickler Jingtao Liu Eric Allen Phil Febbo Summer Galloway Nicole L. Washington Simon White Geraint Levan Kelly Schiabor Barrett Elizabeth Cirulli Alexandre Bolze Ary Ascencio Charlotte Rivera-Garcia Ryan Cho Jason Nguyen Sherry Wang Jimmy Ramirez Tyler Cassens Efren Sandoval Magnus Isaksson William Lee David Becker Marc Laurent James Lu Clinton R. Paden Suxiang Tong Duncan MacCannell
hCoV-19/USA/CA-CDC-STM-000020942/2021	EPI_ISL_1269196	2021-02-22	B.1.429	Helix/Illumina	Centers for Disease Control and Prevention Division of Viral Diseases Pathogen Discovery	Peter W. Cook Dakota Howard Dhwani Batra Ben L. Rambo-Martin Eileen de Feo Jan Antico Christine Tran Matthew Tolentino Shannon Wickline Kim Gietzen Brad Sickler Jingtao Liu Eric Allen Phil Febbo Summer Galloway Nicole L. Washington Simon White Geraint Levan Kelly Schiabor Barrett Elizabeth Cirulli Alexandre Bolze Ary Ascencio Charlotte Rivera-Garcia Ryan Cho Jason Nguyen Sherry Wang Jimmy Ramirez Tyler Cassens Efren Sandoval Magnus Isaksson William Lee David Becker Marc Laurent James Lu Clinton R. Paden Suxiang Tong Duncan MacCannell
hCoV-19/USA/FL-CDC-STM-000020936/2021	EPI_ISL_1269206	2021-02-22	B.1.429	Helix/Illumina	Centers for Disease Control and Prevention Division of Viral Diseases Pathogen Discovery	Peter W. Cook Dakota Howard Dhwani Batra Ben L. Rambo-Martin Eileen de Feo Jan Antico Christine Tran Matthew Tolentino Shannon Wickline Kim Gietzen Brad Sickler Jingtao Liu Eric Allen Phil Febbo Summer Galloway Nicole L. Washington Simon White Geraint Levan Kelly Schiabor Barrett Elizabeth Cirulli Alexandre Bolze Ary Ascencio Charlotte Rivera-Garcia Ryan Cho Jason Nguyen Sherry Wang Jimmy Ramirez Tyler Cassens Efren Sandoval Magnus Isaksson William Lee David Becker Marc Laurent James Lu Clinton R. Paden Suxiang Tong Duncan MacCannell
hCoV-19/USA/CA-CDC-STM-000020945/2021	EPI_ISL_1269214	2021-02-23	B.1.429	Helix/Illumina	Centers for Disease Control and Prevention Division of Viral Diseases Pathogen Discovery	Peter W. Cook Dakota Howard Dhwani Batra Ben L. Rambo-Martin Eileen de Feo Jan Antico Christine Tran Matthew Tolentino Shannon Wickline Kim Gietzen Brad Sickler Jingtao Liu Eric Allen Phil Febbo Summer Galloway Nicole L. Washington Simon White Geraint Levan Kelly Schiabor Barrett Elizabeth Cirulli Alexandre Bolze Ary Ascencio Charlotte Rivera-Garcia Ryan Cho Jason Nguyen Sherry Wang Jimmy Ramirez Tyler Cassens Efren Sandoval Magnus Isaksson William Lee David Becker Marc Laurent James Lu Clinton R. Paden Suxiang Tong Duncan MacCannell
hCoV-19/USA/FL-CDC-STM-000021267/2021	EPI_ISL_1269294	2021-02-21	B.1.429	Helix/Illumina	Centers for Disease Control and Prevention Division of Viral Diseases Pathogen Discovery	Peter W. Cook Dakota Howard Dhwani Batra Ben L. Rambo-Martin Eileen de Feo Jan Antico Christine Tran Matthew Tolentino Shannon Wickline Kim Gietzen Brad Sickler Jingtao Liu Eric Allen Phil Febbo Summer Galloway Nicole L. Washington Simon White Geraint Levan Kelly Schiabor Barrett Elizabeth Cirulli Alexandre Bolze Ary Ascencio Charlotte Rivera-Garcia Ryan Cho Jason Nguyen Sherry Wang Jimmy Ramirez Tyler Cassens Efren Sandoval Magnus Isaksson William Lee David Becker Marc Laurent James Lu Clinton R. Paden Suxiang Tong Duncan MacCannell
hCoV-19/USA/CA-CDC-STM-000020815/2021	EPI_ISL_1269727	2021-02-24	B.1.429	Helix/Illumina	Centers for Disease Control and Prevention Division of Viral Diseases Pathogen Discovery	Peter W. Cook Dakota Howard Dhwani Batra Ben L. Rambo-Martin Eileen de Feo Jan Antico Christine Tran Matthew Tolentino Shannon Wickline Kim Gietzen Brad Sickler Jingtao Liu Eric Allen Phil Febbo Summer Galloway Nicole L. Washington Simon White Geraint Levan Kelly Schiabor Barrett Elizabeth Cirulli Alexandre Bolze Ary Ascencio Charlotte Rivera-Garcia Ryan Cho Jason Nguyen Sherry Wang Jimmy Ramirez Tyler Cassens Efren Sandoval Magnus Isaksson William Lee David Becker Marc Laurent James Lu Clinton R. Paden Suxiang Tong Duncan MacCannell
hCoV-19/USA/FL-CDC-STM-000021591/2021	EPI_ISL_1270059	2021-02-22	B.1.429	Helix/Illumina	Centers for Disease Control and Prevention Division of Viral Diseases Pathogen Discovery	Peter W. Cook Dakota Howard Dhwani Batra Ben L. Rambo-Martin Eileen de Feo Jan Antico Christine Tran Matthew Tolentino Shannon Wickline Kim Gietzen Brad Sickler Jingtao Liu Eric Allen Phil Febbo Summer Galloway Nicole L. Washington Simon White Geraint Levan Kelly Schiabor Barrett Elizabeth Cirulli Alexandre Bolze Ary Ascencio Charlotte Rivera-Garcia Ryan Cho Jason Nguyen Sherry Wang Jimmy Ramirez Tyler Cassens Efren Sandoval Magnus Isaksson William Lee David Becker Marc Laurent James Lu Clinton R. Paden Suxiang Tong Duncan MacCannell
hCoV-19/USA/AZ-CDC-STM-000022078/2021	EPI_ISL_1270278	2021-02-23	B.1.429	Helix/Illumina	Centers for Disease Control and Prevention Division of Viral Diseases Pathogen Discovery	Peter W. Cook Dakota Howard Dhwani Batra Ben L. Rambo-Martin Eileen de Feo Jan Antico Christine Tran Matthew Tolentino Shannon Wickline Kim Gietzen Brad Sickler Jingtao Liu Eric Allen Phil Febbo Summer Galloway Nicole L. Washington Simon White Geraint Levan Kelly Schiabor Barrett Elizabeth Cirulli Alexandre Bolze Ary Ascencio Charlotte Rivera-Garcia Ryan Cho Jason Nguyen Sherry Wang Jimmy Ramirez Tyler Cassens Efren Sandoval Magnus Isaksson William Lee David Becker Marc Laurent James Lu Clinton R. Paden Suxiang Tong Duncan MacCannell
hCoV-19/USA/MD-CDC-STM-000022107/2021	EPI_ISL_1270320	2021-02-23	B.1.429	Helix/Illumina	Centers for Disease Control and Prevention Division of Viral Diseases Pathogen Discovery	Peter W. Cook Dakota Howard Dhwani Batra Ben L. Rambo-Martin Eileen de Feo Jan Antico Christine Tran Matthew Tolentino Shannon Wickline Kim Gietzen Brad Sickler Jingtao Liu Eric Allen Phil Febbo Summer Galloway Nicole L. Washington Simon White Geraint Levan Kelly Schiabor Barrett Elizabeth Cirulli Alexandre Bolze Ary Ascencio Charlotte Rivera-Garcia Ryan Cho Jason Nguyen Sherry Wang Jimmy Ramirez Tyler Cassens Efren Sandoval Magnus Isaksson William Lee David Becker Marc Laurent James Lu Clinton R. Paden Suxiang Tong Duncan MacCannell
hCoV-19/USA/PA-CDC-STM-000022355/2021	EPI_ISL_1270400	2021-02-23	B.1.429	Helix/Illumina	Centers for Disease Control and Prevention Division of Viral Diseases Pathogen Discovery	Peter W. Cook Dakota Howard Dhwani Batra Ben L. Rambo-Martin Eileen de Feo Jan Antico Christine Tran Matthew Tolentino Shannon Wickline Kim Gietzen Brad Sickler Jingtao Liu Eric Allen Phil Febbo Summer Galloway Nicole L. Washington Simon White Geraint Levan Kelly Schiabor Barrett Elizabeth Cirulli Alexandre Bolze Ary Ascencio Charlotte Rivera-Garcia Ryan Cho Jason Nguyen Sherry Wang Jimmy Ramirez Tyler Cassens Efren Sandoval Magnus Isaksson William Lee David Becker Marc Laurent James Lu Clinton R. Paden Suxiang Tong Duncan MacCannell
hCoV-19/USA/CA-CDC-STM-000022652/2021	EPI_ISL_1270459	2021-02-25	B.1.429	Helix/Illumina	Centers for Disease Control and Prevention Division of Viral Diseases Pathogen Discovery	Peter W. Cook Dakota Howard Dhwani Batra Ben L. Rambo-Martin Eileen de Feo Jan Antico Christine Tran Matthew Tolentino Shannon Wickline Kim Gietzen Brad Sickler Jingtao Liu Eric Allen Phil Febbo Summer Galloway Nicole L. Washington Simon White Geraint Levan Kelly Schiabor Barrett Elizabeth Cirulli Alexandre Bolze Ary Ascencio Charlotte Rivera-Garcia Ryan Cho Jason Nguyen Sherry Wang Jimmy Ramirez Tyler Cassens Efren Sandoval Magnus Isaksson William Lee David Becker Marc Laurent James Lu Clinton R. Paden Suxiang Tong Duncan MacCannell
hCoV-19/USA/CA-CDC-STM-000022631/2021	EPI_ISL_1270473	2021-02-24	B.1.429	Helix/Illumina	Centers for Disease Control and Prevention Division of Viral Diseases Pathogen Discovery	Peter W. Cook Dakota Howard Dhwani Batra Ben L. Rambo-Martin Eileen de Feo Jan Antico Christine Tran Matthew Tolentino Shannon Wickline Kim Gietzen Brad Sickler Jingtao Liu Eric Allen Phil Febbo Summer Galloway Nicole L. Washington Simon White Geraint Levan Kelly Schiabor Barrett Elizabeth Cirulli Alexandre Bolze Ary Ascencio Charlotte Rivera-Garcia Ryan Cho Jason Nguyen Sherry Wang Jimmy Ramirez Tyler Cassens Efren Sandoval Magnus Isaksson William Lee David Becker Marc Laurent James Lu Clinton R. Paden Suxiang Tong Duncan MacCannell
hCoV-19/USA/FL-CDC-STM-000023209/2021	EPI_ISL_1270603	2021-02-24	B.1.429	Helix/Illumina	Centers for Disease Control and Prevention Division of Viral Diseases Pathogen Discovery	Peter W. Cook Dakota Howard Dhwani Batra Ben L. Rambo-Martin Eileen de Feo Jan Antico Christine Tran Matthew Tolentino Shannon Wickline Kim Gietzen Brad Sickler Jingtao Liu Eric Allen Phil Febbo Summer Galloway Nicole L. Washington Simon White Geraint Levan Kelly Schiabor Barrett Elizabeth Cirulli Alexandre Bolze Ary Ascencio Charlotte Rivera-Garcia Ryan Cho Jason Nguyen Sherry Wang Jimmy Ramirez Tyler Cassens Efren Sandoval Magnus Isaksson William Lee David Becker Marc Laurent James Lu Clinton R. Paden Suxiang Tong Duncan MacCannell
hCoV-19/USA/AZ-CDC-STM-000023260/2021	EPI_ISL_1270625	2021-02-23	B.1.429	Helix/Illumina	Centers for Disease Control and Prevention Division of Viral Diseases Pathogen Discovery	Peter W. Cook Dakota Howard Dhwani Batra Ben L. Rambo-Martin Eileen de Feo Jan Antico Christine Tran Matthew Tolentino Shannon Wickline Kim Gietzen Brad Sickler Jingtao Liu Eric Allen Phil Febbo Summer Galloway Nicole L. Washington Simon White Geraint Levan Kelly Schiabor Barrett Elizabeth Cirulli Alexandre Bolze Ary Ascencio Charlotte Rivera-Garcia Ryan Cho Jason Nguyen Sherry Wang Jimmy Ramirez Tyler Cassens Efren Sandoval Magnus Isaksson William Lee David Becker Marc Laurent James Lu Clinton R. Paden Suxiang Tong Duncan MacCannell
hCoV-19/USA/CA-CDC-STM-000025483/2021	EPI_ISL_1270663	2021-02-27	B.1.429	Helix/Illumina	Centers for Disease Control and Prevention Division of Viral Diseases Pathogen Discovery	Peter W. Cook Dakota Howard Dhwani Batra Ben L. Rambo-Martin Eileen de Feo Jan Antico Christine Tran Matthew Tolentino Shannon Wickline Kim Gietzen Brad Sickler Jingtao Liu Eric Allen Phil Febbo Summer Galloway Nicole L. Washington Simon White Geraint Levan Kelly Schiabor Barrett Elizabeth Cirulli Alexandre Bolze Ary Ascencio Charlotte Rivera-Garcia Ryan Cho Jason Nguyen Sherry Wang Jimmy Ramirez Tyler Cassens Efren Sandoval Magnus Isaksson William Lee David Becker Marc Laurent James Lu Clinton R. Paden Suxiang Tong Duncan MacCannell
hCoV-19/USA/CA-CDC-STM-000025858/2021	EPI_ISL_1270746	2021-02-27	B.1.429	Helix/Illumina	Centers for Disease Control and Prevention Division of Viral Diseases Pathogen Discovery	Peter W. Cook Dakota Howard Dhwani Batra Ben L. Rambo-Martin Eileen de Feo Jan Antico Christine Tran Matthew Tolentino Shannon Wickline Kim Gietzen Brad Sickler Jingtao Liu Eric Allen Phil Febbo Summer Galloway Nicole L. Washington Simon White Geraint Levan Kelly Schiabor Barrett Elizabeth Cirulli Alexandre Bolze Ary Ascencio Charlotte Rivera-Garcia Ryan Cho Jason Nguyen Sherry Wang Jimmy Ramirez Tyler Cassens Efren Sandoval Magnus Isaksson William Lee David Becker Marc Laurent James Lu Clinton R. Paden Suxiang Tong Duncan MacCannell
hCoV-19/USA/NV-CDC-2-3971798/2021	EPI_ISL_1272807	2021-02-19	B.1.429	NV State Public Health Laboratory	Centers for Disease Control and Prevention Division of Viral Diseases Pathogen Discovery	Krista Queen Yan Li Ying Tao Jing Zhang Anna Uehara Anna Montmayeur Clinton R. Paden Kristen Knipe Matthew Schmerer Shoshona Le Katie Dillon Peter W. Cook Rachel Marine Mili Sheth Jasmine Padilla Sarah Nobles Mark Burroughs Lori Rowe Haibin Wang Ben L. Rambo-Martin Kristine Lacek Sam Shepard Dhwani Batra Suxiang Tong Justin Lee
hCoV-19/USA/CA-CDC-2-3975966/2021	EPI_ISL_1272878	2021-02-25	B.1.429	CA-Los Angeles County Public Health Laboratory	Centers for Disease Control and Prevention Division of Viral Diseases Pathogen Discovery	Krista Queen Yan Li Ying Tao Jing Zhang Anna Uehara Anna Montmayeur Clinton R. Paden Kristen Knipe Matthew Schmerer Shoshona Le Katie Dillon Peter W. Cook Rachel Marine Mili Sheth Jasmine Padilla Sarah Nobles Mark Burroughs Lori Rowe Haibin Wang Ben L. Rambo-Martin Kristine Lacek Sam Shepard Dhwani Batra Suxiang Tong Justin Lee
hCoV-19/USA/WY-CDC-2-3971668/2021	EPI_ISL_1272966	2021-02-13	B.1.429	WY Public Health Laboratory	Centers for Disease Control and Prevention Division of Viral Diseases Pathogen Discovery	Krista Queen Yan Li Ying Tao Jing Zhang Anna Uehara Anna Montmayeur Clinton R. Paden Kristen Knipe Matthew Schmerer Shoshona Le Katie Dillon Peter W. Cook Rachel Marine Mili Sheth Jasmine Padilla Sarah Nobles Mark Burroughs Lori Rowe Haibin Wang Ben L. Rambo-Martin Kristine Lacek Sam Shepard Dhwani Batra Suxiang Tong Justin Lee
hCoV-19/USA/NV-CDC-2-3975968/2021	EPI_ISL_1272975	2021-02-16	B.1.429	NV-Southern Nevada Public Health Laboratory	Centers for Disease Control and Prevention Division of Viral Diseases Pathogen Discovery	Krista Queen Yan Li Ying Tao Jing Zhang Anna Uehara Anna Montmayeur Clinton R. Paden Kristen Knipe Matthew Schmerer Shoshona Le Katie Dillon Peter W. Cook Rachel Marine Mili Sheth Jasmine Padilla Sarah Nobles Mark Burroughs Lori Rowe Haibin Wang Ben L. Rambo-Martin Kristine Lacek Sam Shepard Dhwani Batra Suxiang Tong Justin Lee
hCoV-19/USA/NV-CDC-2-3975983/2021	EPI_ISL_1272976	2021-02-13	B.1.429	NV-Southern Nevada Public Health Laboratory	Centers for Disease Control and Prevention Division of Viral Diseases Pathogen Discovery	Krista Queen Yan Li Ying Tao Jing Zhang Anna Uehara Anna Montmayeur Clinton R. Paden Kristen Knipe Matthew Schmerer Shoshona Le Katie Dillon Peter W. Cook Rachel Marine Mili Sheth Jasmine Padilla Sarah Nobles Mark Burroughs Lori Rowe Haibin Wang Ben L. Rambo-Martin Kristine Lacek Sam Shepard Dhwani Batra Suxiang Tong Justin Lee
hCoV-19/USA/NV-CDC-2-3975889/2021	EPI_ISL_1272985	2021-02-19	B.1.429	NV-Southern Nevada Public Health Laboratory	Centers for Disease Control and Prevention Division of Viral Diseases Pathogen Discovery	Krista Queen Yan Li Ying Tao Jing Zhang Anna Uehara Anna Montmayeur Clinton R. Paden Kristen Knipe Matthew Schmerer Shoshona Le Katie Dillon Peter W. Cook Rachel Marine Mili Sheth Jasmine Padilla Sarah Nobles Mark Burroughs Lori Rowe Haibin Wang Ben L. Rambo-Martin Kristine Lacek Sam Shepard Dhwani Batra Suxiang Tong Justin Lee
hCoV-19/USA/CT-JAX-JAX000130/2021	EPI_ISL_1273334	2021-03-01	B.1.429	The Jackson Laboratory	The Jackson Laboratory	Bergeron D Renzette N Adams M Omerza G Kelly K Li L
hCoV-19/USA/CT-JAX-JAX000149/2021	EPI_ISL_1273353	2021-02-25	B.1.429	The Jackson Laboratory	The Jackson Laboratory	Bergeron D Renzette N Adams M Omerza G Kelly K Li L
hCoV-19/USA/CT-JAX-JAX000165/2021	EPI_ISL_1273367	2021-02-22	B.1.429	The Jackson Laboratory	The Jackson Laboratory	Bergeron D Renzette N Adams M Omerza G Kelly K Li L
hCoV-19/USA/CT-JAX-JAX000166/2021	EPI_ISL_1273368	2021-02-22	B.1.429	The Jackson Laboratory	The Jackson Laboratory	Bergeron D Renzette N Adams M Omerza G Kelly K Li L
hCoV-19/Mexico/QUE-INER-IMSS-00109/2021	EPI_ISL_1279393	2021-02-20	B.1.429	Laboratorio Central de Epidemiología (LCE)	Instituto Nacional de Enfermedades Respiratorias (INER): Centro de Investigación en Enfermedades Infecciosas (CIENI)	Consorcio Mexicano de Vigilancia Genómica (CoViGen-Mex). Authors (in alphabetical order):
Julio Elias Alvarado-Yaah Carlos F. Arias Santiago Ávila-Ríos Víctor Hugo Borja-Aburto Celia Boukadida Juan Bautista Chale-Dzul José Antonio Enciso-Moreno Gloria Elena Espinoza-Ayala Fernando Fontove-Herrera Concepción Grajales-Muñiz Ricardo Grande Alfredo Herrera-Estrella Carla Ivón Herrera-Najera Pavel Isa Brenda Irasema Maldonado-Meza Bernardo Martínez-Miguel Margarita Matías-Florentino María Guadalupe de Jesús Mireles-Rivera Gloria María Molina-Salinas Hector Montoya-Fuentes José Esteban Muñoz-Medina José de Jesús Nuñez-Contreras Alicia Ocaña-Mondragón Luis Alberto Ochoa-Carrera Hector Esteban Paz-Juárez Francisco Pulido Helen Haydee Fernanda Ramírez-Plascencia Angel Gustavo Salas-Lais Jorge Ivan Salinal-Nevarez Alejandro Sanchez-Flores Clara Esperanza Santacruz-Tinoco María Guadalupe Santiago-Mauricio Nelly Sélem-Mojica Blanca Taboada Gloria Vazquez	?	2021-03-18
hCoV-19/USA/FL-CDC-STM-000025957/2021	EPI_ISL_1283752	2021-02-27	B.1.429	Helix/Illumina	Centers for Disease Control and Prevention Division of Viral Diseases Pathogen Discovery	Peter W. Cook Dakota Howard Dhwani Batra Ben L. Rambo-Martin Eileen de Feo Jan Antico Christine Tran Matthew Tolentino Shannon Wickline Kim Gietzen Brad Sickler Jingtao Liu Eric Allen Phil Febbo Summer Galloway Nicole L. Washington Simon White Geraint Levan Kelly Schiabor Barrett Elizabeth Cirulli Alexandre Bolze Ary Ascencio Charlotte Rivera-Garcia Ryan Cho Jason Nguyen Sherry Wang Jimmy Ramirez Tyler Cassens Efren Sandoval Magnus Isaksson William Lee David Becker Marc Laurent James Lu Clinton R. Paden Suxiang Tong Duncan MacCannell
hCoV-19/USA/FL-CDC-STM-000026067/2021	EPI_ISL_1283853	2021-02-27	B.1.429	Helix/Illumina	Centers for Disease Control and Prevention Division of Viral Diseases Pathogen Discovery	Peter W. Cook Dakota Howard Dhwani Batra Ben L. Rambo-Martin Eileen de Feo Jan Antico Christine Tran Matthew Tolentino Shannon Wickline Kim Gietzen Brad Sickler Jingtao Liu Eric Allen Phil Febbo Summer Galloway Nicole L. Washington Simon White Geraint Levan Kelly Schiabor Barrett Elizabeth Cirulli Alexandre Bolze Ary Ascencio Charlotte Rivera-Garcia Ryan Cho Jason Nguyen Sherry Wang Jimmy Ramirez Tyler Cassens Efren Sandoval Magnus Isaksson William Lee David Becker Marc Laurent James Lu Clinton R. Paden Suxiang Tong Duncan MacCannell
hCoV-19/USA/CA-CDC-STM-000026020/2021	EPI_ISL_1283862	2021-02-28	B.1.429	Helix/Illumina	Centers for Disease Control and Prevention Division of Viral Diseases Pathogen Discovery	Peter W. Cook Dakota Howard Dhwani Batra Ben L. Rambo-Martin Eileen de Feo Jan Antico Christine Tran Matthew Tolentino Shannon Wickline Kim Gietzen Brad Sickler Jingtao Liu Eric Allen Phil Febbo Summer Galloway Nicole L. Washington Simon White Geraint Levan Kelly Schiabor Barrett Elizabeth Cirulli Alexandre Bolze Ary Ascencio Charlotte Rivera-Garcia Ryan Cho Jason Nguyen Sherry Wang Jimmy Ramirez Tyler Cassens Efren Sandoval Magnus Isaksson William Lee David Becker Marc Laurent James Lu Clinton R. Paden Suxiang Tong Duncan MacCannell
hCoV-19/USA/FL-CDC-STM-000025106/2021	EPI_ISL_1284285	2021-02-26	B.1.429	Helix/Illumina	Centers for Disease Control and Prevention Division of Viral Diseases Pathogen Discovery	Peter W. Cook Dakota Howard Dhwani Batra Ben L. Rambo-Martin Eileen de Feo Jan Antico Christine Tran Matthew Tolentino Shannon Wickline Kim Gietzen Brad Sickler Jingtao Liu Eric Allen Phil Febbo Summer Galloway Nicole L. Washington Simon White Geraint Levan Kelly Schiabor Barrett Elizabeth Cirulli Alexandre Bolze Ary Ascencio Charlotte Rivera-Garcia Ryan Cho Jason Nguyen Sherry Wang Jimmy Ramirez Tyler Cassens Efren Sandoval Magnus Isaksson William Lee David Becker Marc Laurent James Lu Clinton R. Paden Suxiang Tong Duncan MacCannell
hCoV-19/USA/CA-SEARCH-5376/2020	EPI_ISL_755188	2020-12-17	B.1.429	UCSD EXCITE lab	Andersen lab at Scripps Research	SEARCH Alliance San Diego
hCoV-19/USA/CA-SEARCH-5556/2020	EPI_ISL_755291	2020-11-24	B.1.429	San Diego County Public Health Laboratory	Andersen lab at Scripps Research	SEARCH Alliance San Diego with Tracy Basler Jovan Shephard Brett Austin
hCoV-19/USA/WA-S4332/2021	EPI_ISL_962425	2021-01-20	B.1.429	Washington State Department of Health	Seattle Flu Study	Deborah A. Nickerson Chris D. Frazar Jover Lee Benjamin Pelle Erica Ryke Matthew Richardson Amanda Adler Elisabeth Brandstetter Peter D. Han Kairsten Fay Misja Ilcisin Kirsten Lacombe Thomas R. Sibley Melissa Truong Caitlin R. Wolf Romesh Gautom Geoff Melly Brian Hiatt Philip Dykema Scott Lindquist Michael Boeckh Janet A. Englund Michael Famulare Barry R. Lutz Mark J. Rieder Lea M. Starita Matthew Thompson Helen Y. Chu Jay Shendure Trevor Bedford
hCoV-19/USA/AZ-CDC-QDX22555452/2021	EPI_ISL_1290989	2021-02-27	B.1.429	Quest Diagnostics Incorporated	Centers for Disease Control and Prevention Division of Viral Diseases Pathogen Discovery	Peter W. Cook Dakota Howard Dhwani Batra Ben L. Rambo-Martin S. H. Rosenthal A. Gerasimova R. M. Kagan B. Anderson M. Hua Y. Liu L.E. Bernstein K.E. Livingston A. Perez I. A. Shlyakhter R. V. Rolando R. Owen P. Tanpaiboon F. Lacbawan Clinton R. Paden Suxiang Tong Duncan MacCannell
hCoV-19/USA/CA-CDC-QDX22549811/2021	EPI_ISL_1291028	2021-03-02	B.1.429	Quest Diagnostics Incorporated	Centers for Disease Control and Prevention Division of Viral Diseases Pathogen Discovery	Peter W. Cook Dakota Howard Dhwani Batra Ben L. Rambo-Martin S. H. Rosenthal A. Gerasimova R. M. Kagan B. Anderson M. Hua Y. Liu L.E. Bernstein K.E. Livingston A. Perez I. A. Shlyakhter R. V. Rolando R. Owen P. Tanpaiboon F. Lacbawan Clinton R. Paden Suxiang Tong Duncan MacCannell
hCoV-19/USA/TX-CDC-QDX22550605/2021	EPI_ISL_1291047	2021-03-03	B.1.429	Quest Diagnostics Incorporated	Centers for Disease Control and Prevention Division of Viral Diseases Pathogen Discovery	Peter W. Cook Dakota Howard Dhwani Batra Ben L. Rambo-Martin S. H. Rosenthal A. Gerasimova R. M. Kagan B. Anderson M. Hua Y. Liu L.E. Bernstein K.E. Livingston A. Perez I. A. Shlyakhter R. V. Rolando R. Owen P. Tanpaiboon F. Lacbawan Clinton R. Paden Suxiang Tong Duncan MacCannell
hCoV-19/USA/AZ-CDC-QDX22553978/2021	EPI_ISL_1291078	2021-02-27	B.1.429	Quest Diagnostics Incorporated	Centers for Disease Control and Prevention Division of Viral Diseases Pathogen Discovery	Peter W. Cook Dakota Howard Dhwani Batra Ben L. Rambo-Martin S. H. Rosenthal A. Gerasimova R. M. Kagan B. Anderson M. Hua Y. Liu L.E. Bernstein K.E. Livingston A. Perez I. A. Shlyakhter R. V. Rolando R. Owen P. Tanpaiboon F. Lacbawan Clinton R. Paden Suxiang Tong Duncan MacCannell
hCoV-19/USA/CA-CDC-QDX22633283/2021	EPI_ISL_1291096	2021-03-06	B.1.429	Quest Diagnostics Incorporated	Centers for Disease Control and Prevention Division of Viral Diseases Pathogen Discovery	Peter W. Cook Dakota Howard Dhwani Batra Ben L. Rambo-Martin S. H. Rosenthal A. Gerasimova R. M. Kagan B. Anderson M. Hua Y. Liu L.E. Bernstein K.E. Livingston A. Perez I. A. Shlyakhter R. V. Rolando R. Owen P. Tanpaiboon F. Lacbawan Clinton R. Paden Suxiang Tong Duncan MacCannell
hCoV-19/USA/CA-CDC-QDX22631879/2021	EPI_ISL_1291114	2021-03-03	B.1.429	Quest Diagnostics Incorporated	Centers for Disease Control and Prevention Division of Viral Diseases Pathogen Discovery	Peter W. Cook Dakota Howard Dhwani Batra Ben L. Rambo-Martin S. H. Rosenthal A. Gerasimova R. M. Kagan B. Anderson M. Hua Y. Liu L.E. Bernstein K.E. Livingston A. Perez I. A. Shlyakhter R. V. Rolando R. Owen P. Tanpaiboon F. Lacbawan Clinton R. Paden Suxiang Tong Duncan MacCannell
hCoV-19/USA/CA-CDC-QDX22632635/2021	EPI_ISL_1291144	2021-03-04	B.1.429	Quest Diagnostics Incorporated	Centers for Disease Control and Prevention Division of Viral Diseases Pathogen Discovery	Peter W. Cook Dakota Howard Dhwani Batra Ben L. Rambo-Martin S. H. Rosenthal A. Gerasimova R. M. Kagan B. Anderson M. Hua Y. Liu L.E. Bernstein K.E. Livingston A. Perez I. A. Shlyakhter R. V. Rolando R. Owen P. Tanpaiboon F. Lacbawan Clinton R. Paden Suxiang Tong Duncan MacCannell
hCoV-19/USA/CA-CDC-QDX22633270/2021	EPI_ISL_1291149	2021-03-05	B.1.429	Quest Diagnostics Incorporated	Centers for Disease Control and Prevention Division of Viral Diseases Pathogen Discovery	Peter W. Cook Dakota Howard Dhwani Batra Ben L. Rambo-Martin S. H. Rosenthal A. Gerasimova R. M. Kagan B. Anderson M. Hua Y. Liu L.E. Bernstein K.E. Livingston A. Perez I. A. Shlyakhter R. V. Rolando R. Owen P. Tanpaiboon F. Lacbawan Clinton R. Paden Suxiang Tong Duncan MacCannell
hCoV-19/USA/CA-CDC-QDX22634413/2021	EPI_ISL_1291151	2021-03-04	B.1.429	Quest Diagnostics Incorporated	Centers for Disease Control and Prevention Division of Viral Diseases Pathogen Discovery	Peter W. Cook Dakota Howard Dhwani Batra Ben L. Rambo-Martin S. H. Rosenthal A. Gerasimova R. M. Kagan B. Anderson M. Hua Y. Liu L.E. Bernstein K.E. Livingston A. Perez I. A. Shlyakhter R. V. Rolando R. Owen P. Tanpaiboon F. Lacbawan Clinton R. Paden Suxiang Tong Duncan MacCannell
hCoV-19/USA/CA-CDC-QDX22634092/2021	EPI_ISL_1291163	2021-03-02	B.1.429	Quest Diagnostics Incorporated	Centers for Disease Control and Prevention Division of Viral Diseases Pathogen Discovery	Peter W. Cook Dakota Howard Dhwani Batra Ben L. Rambo-Martin S. H. Rosenthal A. Gerasimova R. M. Kagan B. Anderson M. Hua Y. Liu L.E. Bernstein K.E. Livingston A. Perez I. A. Shlyakhter R. V. Rolando R. Owen P. Tanpaiboon F. Lacbawan Clinton R. Paden Suxiang Tong Duncan MacCannell
hCoV-19/USA/AZ-ASU2549/2021	EPI_ISL_1291704	2021-02-11	B.1.429	Arizona State University	Arizona State University	Peter T. Skidmore LaRinda A. Holland Rabia Maqsood Emily A. Kaelin Nicholas J. Mellor Kristina Buss Joy M. Blain Neal W Woodbury Valerie Harris Joshua LaBaer Vel Murugan Efrem S. Lim
hCoV-19/USA/CA-SC-210288/2021	EPI_ISL_1291743	2021-02-16	B.1.429	Santa Clara County Public Health Laboratory	Santa Clara County Public Health Laboratory	Santa Clara County Public Health Department
hCoV-19/USA/AZ-TG758805/2021	EPI_ISL_1292212	2021-02-25	B.1.429	Sonora Quest Laboratories	TGen North	Jolene Bowers Heather Centner Chris French Hayley Yaglom Ashlyn Pfeiffer Darrin Lemmer Dave Engelthaler The Arizona COVID Genomics Union (ACGU)
hCoV-19/USA/AZ-TG758964/2021	EPI_ISL_1292313	2021-02-28	B.1.429	Sonora Quest Laboratories	TGen North	Jolene Bowers Heather Centner Chris French Hayley Yaglom Ashlyn Pfeiffer Darrin Lemmer Dave Engelthaler The Arizona COVID Genomics Union (ACGU)
hCoV-19/USA/AZ-TG759030/2021	EPI_ISL_1292359	2021-02-26	B.1.429	Sonora Quest Laboratories	TGen North	Jolene Bowers Heather Centner Chris French Hayley Yaglom Ashlyn Pfeiffer Darrin Lemmer Dave Engelthaler The Arizona COVID Genomics Union (ACGU)
hCoV-19/USA/HI-H211109/2021	EPI_ISL_1292526	2021-02-03	B.1.429	State Laboratories Division Hawaii State Department of Health	State Laboratories Division Hawaii State Department of Health	Pamela O'Brien Drew Kuwazaki Ayana Garnet Razvan Sultana Edward Desmond
hCoV-19/USA/HI-H211188/2021	EPI_ISL_1292604	2021-02-05	B.1.429	State Laboratories Division Hawaii State Department of Health	State Laboratories Division Hawaii State Department of Health	Pamela O'Brien Drew Kuwazaki Ayana Garnet Razvan Sultana Edward Desmond
hCoV-19/USA/CA-SEARCH-7397/2021	EPI_ISL_1295695	2021-02-13	B.1.429	Sharp HealthCare Laboratory	Andersen lab at Scripps Research	SEARCH Alliance San Diego with Aaron Harding Jacquelyn Berumen Cathy Woerle Liam McGinnis Art Mendoza Omid Bakhtar
hCoV-19/USA/CA-SEARCH-7399/2021	EPI_ISL_1295697	2021-02-13	B.1.429	Sharp HealthCare Laboratory	Andersen lab at Scripps Research	SEARCH Alliance San Diego with Aaron Harding Jacquelyn Berumen Cathy Woerle Liam McGinnis Art Mendoza Omid Bakhtar
hCoV-19/USA/CA-SEARCH-7406/2021	EPI_ISL_1295701	2021-02-13	B.1.429	Sharp HealthCare Laboratory	Andersen lab at Scripps Research	SEARCH Alliance San Diego with Aaron Harding Jacquelyn Berumen Cathy Woerle Liam McGinnis Art Mendoza Omid Bakhtar
hCoV-19/USA/CA-SEARCH-7432/2021	EPI_ISL_1295721	2021-02-12	B.1.429	Sharp HealthCare Laboratory	Andersen lab at Scripps Research	SEARCH Alliance San Diego with Aaron Harding Jacquelyn Berumen Cathy Woerle Liam McGinnis Art Mendoza Omid Bakhtar
hCoV-19/USA/CA-SEARCH-7455/2021	EPI_ISL_1295742	2021-02-18	B.1.429	Sharp HealthCare Laboratory	Andersen lab at Scripps Research	SEARCH Alliance San Diego with Aaron Harding Jacquelyn Berumen Cathy Woerle Liam McGinnis Art Mendoza Omid Bakhtar
hCoV-19/USA/CA-SEARCH-7564/2021	EPI_ISL_1295826	2021-02-02	B.1.429	Sharp HealthCare Laboratory	Andersen lab at Scripps Research	SEARCH Alliance San Diego with Aaron Harding Jacquelyn Berumen Cathy Woerle Liam McGinnis Art Mendoza Omid Bakhtar
hCoV-19/USA/CA-SEARCH-7566/2021	EPI_ISL_1295828	2021-02-02	B.1.429	Sharp HealthCare Laboratory	Andersen lab at Scripps Research	SEARCH Alliance San Diego with Aaron Harding Jacquelyn Berumen Cathy Woerle Liam McGinnis Art Mendoza Omid Bakhtar
hCoV-19/USA/CA-SEARCH-7588/2021	EPI_ISL_1295846	2021-02-02	B.1.429	Sharp HealthCare Laboratory	Andersen lab at Scripps Research	SEARCH Alliance San Diego with Aaron Harding Jacquelyn Berumen Cathy Woerle Liam McGinnis Art Mendoza Omid Bakhtar
hCoV-19/USA/CA-SEARCH-7608/2021	EPI_ISL_1295864	2021-02-01	B.1.429	Sharp HealthCare Laboratory	Andersen lab at Scripps Research	SEARCH Alliance San Diego with Aaron Harding Jacquelyn Berumen Cathy Woerle Liam McGinnis Art Mendoza Omid Bakhtar
hCoV-19/USA/CA-SEARCH-7617/2021	EPI_ISL_1295873	2021-02-01	B.1.429	Sharp HealthCare Laboratory	Andersen lab at Scripps Research	SEARCH Alliance San Diego with Aaron Harding Jacquelyn Berumen Cathy Woerle Liam McGinnis Art Mendoza Omid Bakhtar
hCoV-19/USA/AZ-TG761373/2021	EPI_ISL_1296783	2021-02-11	B.1.429	TGen North	TGen North	Jolene Bowers Heather Centner Chris French Hayley Yaglom Ashlyn Pfeiffer Darrin Lemmer Dave Engelthaler The Arizona COVID Genomics Union (ACGU)
hCoV-19/USA/AZ-TG761715/2020	EPI_ISL_1296864	2020-12-29	B.1.429	Sonora Quest Laboratories	TGen North	Jolene Bowers Heather Centner Chris French Hayley Yaglom Ashlyn Pfeiffer Darrin Lemmer Dave Engelthaler The Arizona COVID Genomics Union (ACGU)
hCoV-19/USA/CA-QDX-2807/2020	EPI_ISL_803038	2020-12-26	B.1.429	Quest Diagnostics	Quest Diagnostics	Rosenthal S.H. Gerasimova A. Kagan R.M. Anderson B. Livingston K.E. Hua M. Liu Y. Shalhout D.F. Owen R. Lacbawan F.
hCoV-19/USA/CA-QDX-2809/2020	EPI_ISL_803040	2020-12-26	B.1.429	Quest Diagnostics	Quest Diagnostics	Rosenthal S.H. Gerasimova A. Kagan R.M. Anderson B. Livingston K.E. Hua M. Liu Y. Shalhout D.F. Owen R. Lacbawan F.
hCoV-19/USA/CA-CDC-QDX22634830/2021	EPI_ISL_1297744	2021-03-02	B.1.429	Quest Diagnostics Incorporated	Centers for Disease Control and Prevention Division of Viral Diseases Pathogen Discovery	Peter W. Cook Dakota Howard Dhwani Batra Ben L. Rambo-Martin S. H. Rosenthal A. Gerasimova R. M. Kagan B. Anderson M. Hua Y. Liu L.E. Bernstein K.E. Livingston A. Perez I. A. Shlyakhter R. V. Rolando R. Owen P. Tanpaiboon F. Lacbawan Clinton R. Paden Suxiang Tong Duncan MacCannell
hCoV-19/USA/CA-CDC-QDX22632442/2021	EPI_ISL_1297751	2021-03-05	B.1.429	Quest Diagnostics Incorporated	Centers for Disease Control and Prevention Division of Viral Diseases Pathogen Discovery	Peter W. Cook Dakota Howard Dhwani Batra Ben L. Rambo-Martin S. H. Rosenthal A. Gerasimova R. M. Kagan B. Anderson M. Hua Y. Liu L.E. Bernstein K.E. Livingston A. Perez I. A. Shlyakhter R. V. Rolando R. Owen P. Tanpaiboon F. Lacbawan Clinton R. Paden Suxiang Tong Duncan MacCannell
hCoV-19/USA/TX-CDC-QDX22681767/2021	EPI_ISL_1297806	2021-03-05	B.1.429	Quest Diagnostics Incorporated	Centers for Disease Control and Prevention Division of Viral Diseases Pathogen Discovery	Peter W. Cook Dakota Howard Dhwani Batra Ben L. Rambo-Martin S. H. Rosenthal A. Gerasimova R. M. Kagan B. Anderson M. Hua Y. Liu L.E. Bernstein K.E. Livingston A. Perez I. A. Shlyakhter R. V. Rolando R. Owen P. Tanpaiboon F. Lacbawan Clinton R. Paden Suxiang Tong Duncan MacCannell
hCoV-19/USA/TX-CDC-QDX22678943/2021	EPI_ISL_1297528	2021-03-05	B.1.429	Quest Diagnostics Incorporated	Centers for Disease Control and Prevention Division of Viral Diseases Pathogen Discovery	Peter W. Cook Dakota Howard Dhwani Batra Ben L. Rambo-Martin S. H. Rosenthal A. Gerasimova R. M. Kagan B. Anderson M. Hua Y. Liu L.E. Bernstein K.E. Livingston A. Perez I. A. Shlyakhter R. V. Rolando R. Owen P. Tanpaiboon F. Lacbawan Clinton R. Paden Suxiang Tong Duncan MacCannell
hCoV-19/USA/NY-NYCPHL-001668/2020	EPI_ISL_823882	2020-12-08	B.1.429	DOHMH Corona	New York City Public Health Laboratory	Jade Wang et al.
hCoV-19/USA/NY-NYCPHL-001773/2020	EPI_ISL_824319	2020-12-14	B.1.429	DOHMH Chelsea	New York City Public Health Laboratory	Jade Wang et al.
hCoV-19/USA/CA-CSMC241/2020	EPI_ISL_824649	2020-12-26	B.1.429	Cedars-Sinai Medical Center Department of Pathology & Laboratory Medicine Molecular Pathology Laboratory	Cedars-Sinai Medical Center Molecular Pathology Laboratory of Department of Pathology & Laboratory Medicine and Genomic Core	Wenjuan Zhang Brian Davis Stephanie Chen Jorge Mario Sincuir Martinez Jasmine T Plummer Eric Vail
hCoV-19/USA/CA-CSMC247/2020	EPI_ISL_824655	2020-12-26	B.1.429	Cedars-Sinai Medical Center Department of Pathology & Laboratory Medicine Molecular Pathology Laboratory	Cedars-Sinai Medical Center Molecular Pathology Laboratory of Department of Pathology & Laboratory Medicine and Genomic Core	Wenjuan Zhang Brian Davis Stephanie Chen Jorge Mario Sincuir Martinez Jasmine T Plummer Eric Vail
hCoV-19/USA/CA-CSMC324/2020	EPI_ISL_824730	2020-12-19	B.1.429	Cedars-Sinai Medical Center Department of Pathology & Laboratory Medicine Molecular Pathology Laboratory	Cedars-Sinai Medical Center Molecular Pathology Laboratory of Department of Pathology & Laboratory Medicine and Genomic Core	Wenjuan Zhang Brian Davis Stephanie Chen Jorge Mario Sincuir Martinez Jasmine T Plummer Eric Vail
hCoV-19/USA/CA-CSMC329/2020	EPI_ISL_824734	2020-12-26	B.1.429	Cedars-Sinai Medical Center Department of Pathology & Laboratory Medicine Molecular Pathology Laboratory	Cedars-Sinai Medical Center Molecular Pathology Laboratory of Department of Pathology & Laboratory Medicine and Genomic Core	Wenjuan Zhang Brian Davis Stephanie Chen Jorge Mario Sincuir Martinez Jasmine T Plummer Eric Vail
hCoV-19/USA/FL-CDC-STM-000027394/2021	EPI_ISL_1297900	2021-03-02	B.1.429	Helix/Illumina	Centers for Disease Control and Prevention Division of Viral Diseases Pathogen Discovery	Peter W. Cook Dakota Howard Dhwani Batra Ben L. Rambo-Martin Eileen de Feo Jan Antico Christine Tran Matthew Tolentino Shannon Wickline Kim Gietzen Brad Sickler Jingtao Liu Eric Allen Phil Febbo Summer Galloway Nicole L. Washington Simon White Geraint Levan Kelly Schiabor Barrett Elizabeth Cirulli Alexandre Bolze Ary Ascencio Charlotte Rivera-Garcia Ryan Cho Jason Nguyen Sherry Wang Jimmy Ramirez Tyler Cassens Efren Sandoval Magnus Isaksson William Lee David Becker Marc Laurent James Lu Clinton R. Paden Suxiang Tong Duncan MacCannell
hCoV-19/USA/FL-CDC-STM-000027452/2021	EPI_ISL_1297924	2021-03-01	B.1.429	Helix/Illumina	Centers for Disease Control and Prevention Division of Viral Diseases Pathogen Discovery	Peter W. Cook Dakota Howard Dhwani Batra Ben L. Rambo-Martin Eileen de Feo Jan Antico Christine Tran Matthew Tolentino Shannon Wickline Kim Gietzen Brad Sickler Jingtao Liu Eric Allen Phil Febbo Summer Galloway Nicole L. Washington Simon White Geraint Levan Kelly Schiabor Barrett Elizabeth Cirulli Alexandre Bolze Ary Ascencio Charlotte Rivera-Garcia Ryan Cho Jason Nguyen Sherry Wang Jimmy Ramirez Tyler Cassens Efren Sandoval Magnus Isaksson William Lee David Becker Marc Laurent James Lu Clinton R. Paden Suxiang Tong Duncan MacCannell
hCoV-19/Japan/IC-0688/2021	EPI_ISL_825400	2021-01-10	B.1.429	Pathogen Genomics Center National Institute of Infectious Diseases	Pathogen Genomics Center National Institute of Infectious Diseases	Tsuyoshi Sekizuka Kentaro Itokawa Rina Tanaka Masanori Hashino Makoto Kuroda
hCoV-19/USA/CA-CDC-STM-000027958/2021	EPI_ISL_1298098	2021-03-01	B.1.429	Helix/Illumina	Centers for Disease Control and Prevention Division of Viral Diseases Pathogen Discovery	Peter W. Cook Dakota Howard Dhwani Batra Ben L. Rambo-Martin Eileen de Feo Jan Antico Christine Tran Matthew Tolentino Shannon Wickline Kim Gietzen Brad Sickler Jingtao Liu Eric Allen Phil Febbo Summer Galloway Nicole L. Washington Simon White Geraint Levan Kelly Schiabor Barrett Elizabeth Cirulli Alexandre Bolze Ary Ascencio Charlotte Rivera-Garcia Ryan Cho Jason Nguyen Sherry Wang Jimmy Ramirez Tyler Cassens Efren Sandoval Magnus Isaksson William Lee David Becker Marc Laurent James Lu Clinton R. Paden Suxiang Tong Duncan MacCannell
hCoV-19/USA/WI-UW-2792/2021	EPI_ISL_831571	2021-01-04	B.1.429	University of Wisconsin-Madison AIDS Vaccine Research Laboratories	University of Wisconsin-Madison AIDS Vaccine Research Laboratories	Gage Moreno Katarina Braun et al. AIDS Vaccine Research Laboratories
hCoV-19/USA/CA-LACPHL-AF00154/2021	EPI_ISL_833407	2021-01-07	B.1.429	Beverly Hospital	Los Angeles County Public Health Laboratories	P. Hemarajata et al.
hCoV-19/USA/CA-LACPHL-AF00162/2021	EPI_ISL_833415	2021-01-04	B.1.429	USC Clinical Lab	Los Angeles County Public Health Laboratories	P. Hemarajata et al.
hCoV-19/USA/CA-LACPHL-AF00171/2021	EPI_ISL_833418	2021-01-08	B.1.429	MD Laboratories	Los Angeles County Public Health Laboratories	P. Hemarajata et al.
hCoV-19/USA/CA-LACPHL-AF00174/2021	EPI_ISL_833421	2021-01-07	B.1.429	MD Laboratories	Los Angeles County Public Health Laboratories	P. Hemarajata et al.
hCoV-19/USA/CA-CDPH-UC581/2020	EPI_ISL_847760	2020-12-29	B.1.429	California Department of Public Health	Chiu Laboratory University of California San Francisco	Charles Chiu Xianding (Wayne) Deng Candace Wang Brian Bushnell Scot Federman Jill Hacker Debra Wadford
hCoV-19/USA/WA-S3353/2020	EPI_ISL_849460	2020-12-09	B.1.429	Washington State Department of Health	Seattle Flu Study	Deborah A. Nickerson Chris D. Frazar Jover Lee Benjamin Pelle Matthew Richardson Amanda Adler Elisabeth Brandstetter Peter D. Han Kairsten Fay Misja Ilcisin Kirsten Lacombe Thomas R. Sibley Melissa Truong Caitlin R. Wolf Romesh Gautom Geoff Melly Brian Hiatt Philip Dykema Scott Lindquist Michael Boeckh Janet A. Englund Michael Famulare Barry R. Lutz Mark J. Rieder Lea M. Starita Matthew Thompson Helen Y. Chu Jay Shendure Trevor Bedford
hCoV-19/USA/WA-S3355/2020	EPI_ISL_849524	2020-12-09	B.1.429	Washington State Department of Health	Seattle Flu Study	Deborah A. Nickerson Chris D. Frazar Jover Lee Benjamin Pelle Matthew Richardson Amanda Adler Elisabeth Brandstetter Peter D. Han Kairsten Fay Misja Ilcisin Kirsten Lacombe Thomas R. Sibley Melissa Truong Caitlin R. Wolf Romesh Gautom Geoff Melly Brian Hiatt Philip Dykema Scott Lindquist Michael Boeckh Janet A. Englund Michael Famulare Barry R. Lutz Mark J. Rieder Lea M. Starita Matthew Thompson Helen Y. Chu Jay Shendure Trevor Bedford
hCoV-19/USA/CA-CDC-STM-A100385/2021	EPI_ISL_850704	2021-01-07	B.1.429	Helix / Illumina	Genomics and Discovery Respiratory Viruses Branch Division of Viral Diseases Centers for Disease Control and Prevention	Peter W. Cook Dhwani Batra Ben L. Rambo-Martin Eileen de Feo Jan Antico Christine Tran Matthew Tolentino Shannon Wickline Kim Gietzen Brad Sickler Jingtao Liu Eric Allen Phil Febbo Summer Galloway Nicole L. Washington Simon White Geraint Levan Kelly Schiabor Barrett Elizabeth Cirulli Alexandre Bolze Ary Ascencio Charlotte Rivera-Garcia Ryan Cho Jason Nguyen Sherry Wang Jimmy Ramirez Tyler Cassens Efren Sandoval Magnus Isaksson William Lee David Becker Marc Laurent James Lu Clinton R. Paden Suxiang Tong Duncan MacCannell
hCoV-19/USA/CA-CDC-STM-A100242/2021	EPI_ISL_850781	2021-01-05	B.1.429	Helix / Illumina	Genomics and Discovery Respiratory Viruses Branch Division of Viral Diseases Centers for Disease Control and Prevention	Peter W. Cook Dhwani Batra Ben L. Rambo-Martin Eileen de Feo Jan Antico Christine Tran Matthew Tolentino Shannon Wickline Kim Gietzen Brad Sickler Jingtao Liu Eric Allen Phil Febbo Summer Galloway Nicole L. Washington Simon White Geraint Levan Kelly Schiabor Barrett Elizabeth Cirulli Alexandre Bolze Ary Ascencio Charlotte Rivera-Garcia Ryan Cho Jason Nguyen Sherry Wang Jimmy Ramirez Tyler Cassens Efren Sandoval Magnus Isaksson William Lee David Becker Marc Laurent James Lu Clinton R. Paden Suxiang Tong Duncan MacCannell
hCoV-19/USA/CA-CZB-18520/2021	EPI_ISL_955491	2021-01-06	B.1.429	Orange County Public Health Lab	Chan-Zuckerberg Biohub	CZB Cliahub Consortium
hCoV-19/USA/CA-QDX-3074/2021	EPI_ISL_854836	2021-01-08	B.1.429	Quest Diagnostics	Quest Diagnostics	Rosenthal S.H. Gerasimova A. Kagan R.M. Anderson B. Hua M. Liu Y. Bernstein L.E. Livingston K.E. Perez A. Shalhout D.F. Shlyakhter I.A. Owen R. Tanpaiboon P. Lacbawan F.
hCoV-19/USA/CA-QDX-3085/2021	EPI_ISL_855015	2021-01-07	B.1.429	Quest Diagnostics	Quest Diagnostics	Rosenthal S.H. Gerasimova A. Kagan R.M. Anderson B. Hua M. Liu Y. Bernstein L.E. Livingston K.E. Perez A. Shalhout D.F. Shlyakhter I.A. Owen R. Tanpaiboon P. Lacbawan F.
hCoV-19/Japan/IC-0731/2021	EPI_ISL_860108	2021-01-18	B.1.429	Pathogen Genomics Center National Institute of Infectious Diseases	Pathogen Genomics Center National Institute of Infectious Diseases	Tsuyoshi Sekizuka Kentaro Itokawa Rina Tanaka Masanori Hashino Makoto Kuroda
hCoV-19/USA/OR-OHSU-5822/2020	EPI_ISL_861939	2020-11-24	B.1.429	OHSU Lab Services Molecular Microbiology Lab	Oregon SARS-CoV-2 Genome Sequencing Center	Brendan L. O'Connell Sally Grindstaff Kayla Carter Ruth V. Nichols Alec J. Hirsch Donna Hansel Guang Fan Xuan Qin Daniel N. Streblow William B. Messer Andrew C. Adey Benjamin N. Bimber Brian J. O’Roak
hCoV-19/England/MILK-1028272/2021	EPI_ISL_873881	2021-01-12	B.1.429	Lighthouse Lab in Milton Keynes	Wellcome Sanger Institute for the COVID-19 Genomics UK (COG-UK) Consortium	The Lighthouse Lab in Milton Keynes and Alex Alderton Roberto Amato Sonia Goncalves Ewan Harrison David K. Jackson Ian Johnston Dominic Kwiatkowski Cordelia Langford John Sillitoe on behalf of the Wellcome Sanger Institute COVID-19 Surveillance Team
hCoV-19/USA/CA-QDX-3751/2021	EPI_ISL_877068	2021-01-15	B.1.429	Quest Diagnostics	Quest Diagnostics	Rosenthal S.H. Gerasimova A. Kagan R.M. Anderson B. Hua M. Liu Y. Bernstein L.E. Livingston K.E. Perez A. Shalhout D.F. Shlyakhter I.A. Owen R. Tanpaiboon P. Lacbawan F.
hCoV-19/USA/CA-ALSR-6083/2021	EPI_ISL_880133	2021-01-07	B.1.429	Sharp HealthCare Laboratory	Andersen lab at Scripps Research	SEARCH Alliance San Diego with Aaron Harding Jacquelyn Berumen Cathy Woerle Liam McGinnis Art Mendoza Omid Bakhtar
hCoV-19/USA/CA-ALSR-6204/2021	EPI_ISL_880271	2021-01-06	B.1.429	Scripps Medical Laboratory	Andersen lab at Scripps Research	SEARCH Alliance San Diego with Michael Quigley Ellen Stefanski Ian Mchardy
hCoV-19/USA/CA-LACPHL-AF00231/2021	EPI_ISL_882996	2021-01-09	B.1.429	MD Laboratories	Los Angeles County Public Health Laboratories	P. Hemarajata et al.
hCoV-19/USA/CA-CDC-STM-0000025-B01/2021	EPI_ISL_884746	2021-01-11	B.1.429	Respiratory Viruses Branch Centers for Disease Control and Prevention	Respiratory Viruses Branch Centers for Disease Control and Prevention	Cook P.W. Batra D. Rambo-Martin B.L. de Feo E. Antico J. Tran C. Tolentino M. Wickline S. Gietzen K. Sickler B. Liu J. Allen E. Febbo P. Galloway S. Washington N.L. White S. Levan G. Barret K.S. Cirulli E. Bolze A. Ascencio A. Rivera-Garcia C. Cho R. Nguyen J. Wang S. Ramirez J. Cassens T. Sandoval E. Isaksson M. Lee W. Becker D. Laurent M. Lu J. Paden C.R. Tong S. MacCannell D.
hCoV-19/USA/CA-CZB-17222/2020	EPI_ISL_885070	2020-12-22	B.1.429	Orange County Public Health Lab	Chan-Zuckerberg Biohub	CZB Cliahub Consortium
hCoV-19/USA/CA-CZB-17277/2020	EPI_ISL_885122	2020-12-28	B.1.429	Orange County Public Health Lab	Chan-Zuckerberg Biohub	CZB Cliahub Consortium
hCoV-19/USA/CA-CZB-17278/2020	EPI_ISL_885123	2020-12-28	B.1.429	Orange County Public Health Lab	Chan-Zuckerberg Biohub	CZB Cliahub Consortium
hCoV-19/USA/CA-CZB-17280/2020	EPI_ISL_885124	2020-12-28	B.1.429	Orange County Public Health Lab	Chan-Zuckerberg Biohub	CZB Cliahub Consortium
hCoV-19/USA/CA-CZB-17281/2020	EPI_ISL_885125	2020-12-28	B.1.429	Orange County Public Health Lab	Chan-Zuckerberg Biohub	CZB Cliahub Consortium
hCoV-19/USA/CA-CZB-17282/2020	EPI_ISL_885126	2020-12-28	B.1.429	Orange County Public Health Lab	Chan-Zuckerberg Biohub	CZB Cliahub Consortium
hCoV-19/USA/CA-CDC-LC0005348/2021	EPI_ISL_886348	2021-01-08	B.1.429	Labcorp	Genomics and Discovery Respiratory Viruses Branch Division of Viral Diseases Centers for Disease Control and Prevention	Peter W. Cook Dhwani Batra Ben L. Rambo-Martin Summer Galloway Brian Krueger Minoo Agarwal Eyad Almasri Debbie Boles Ayla Burns Nuthawin Charoensri Oren Cohen Susan Countryman Mary Ann Cristobal Bobbi Croy Suzanne Dale Hrushikesh Deshmukh Amanda Douglas Vincent Drouillon Marcia Eisenberg Howard Engler Rama Ghatti Prashant Gupta Susan Hicks Jake Humphrey Lax Iyer Manoj Jain Mohan Kolli Tim Kuphal Stanley Letovsky Michael Levandoski Craig Lukasik Jonathan Meltzer Brian Norvell Mindy Nye Scott Parker Christos Petropoulos John Pruitt Steven Ragan Scott Ryan Mike Sapeta Jana Schroth Suresh Babu Selvaraju Goran Stevovic Amanda Suchanek Andrea Throop Lyndon Tilson Thomas Urban Joe Voshell Kimberly Wagner Jonathan Williams Mary Williamson Qian Zeng Tricia Zwiefelhofer Clinton R. Paden Suxiang Tong Duncan MacCannell
hCoV-19/USA/CA-CDC-LC0005175/2021	EPI_ISL_886865	2021-01-05	B.1.429	Labcorp	Genomics and Discovery Respiratory Viruses Branch Division of Viral Diseases Centers for Disease Control and Prevention	Peter W. Cook Dhwani Batra Ben L. Rambo-Martin Summer Galloway Brian Krueger Minoo Agarwal Eyad Almasri Debbie Boles Ayla Burns Nuthawin Charoensri Oren Cohen Susan Countryman Mary Ann Cristobal Bobbi Croy Suzanne Dale Hrushikesh Deshmukh Amanda Douglas Vincent Drouillon Marcia Eisenberg Howard Engler Rama Ghatti Prashant Gupta Susan Hicks Jake Humphrey Lax Iyer Manoj Jain Mohan Kolli Tim Kuphal Stanley Letovsky Michael Levandoski Craig Lukasik Jonathan Meltzer Brian Norvell Mindy Nye Scott Parker Christos Petropoulos John Pruitt Steven Ragan Scott Ryan Mike Sapeta Jana Schroth Suresh Babu Selvaraju Goran Stevovic Amanda Suchanek Andrea Throop Lyndon Tilson Thomas Urban Joe Voshell Kimberly Wagner Jonathan Williams Mary Williamson Qian Zeng Tricia Zwiefelhofer Clinton R. Paden Suxiang Tong Duncan MacCannell
hCoV-19/USA/CA-CDC-LC00002310/2020	EPI_ISL_888583	2020-12-31	B.1.429	Labcorp	Genomics and Discovery Respiratory Viruses Branch Division of Viral Diseases Centers for Disease Control and Prevention	Peter W. Cook Dhwani Batra Ben L. Rambo-Martin Summer Galloway Brian Krueger Minoo Agarwal Eyad Almasri Debbie Boles Ayla Burns Nuthawin Charoensri Oren Cohen Susan Countryman Mary Ann Cristobal Bobbi Croy Suzanne Dale Hrushikesh Deshmukh Amanda Douglas Vincent Drouillon Marcia Eisenberg Howard Engler Rama Ghatti Prashant Gupta Susan Hicks Jake Humphrey Lax Iyer Manoj Jain Mohan Kolli Tim Kuphal Stanley Letovsky Michael Levandoski Craig Lukasik Jonathan Meltzer Brian Norvell Mindy Nye Scott Parker Christos Petropoulos John Pruitt Steven Ragan Scott Ryan Mike Sapeta Jana Schroth Suresh Babu Selvaraju Goran Stevovic Amanda Suchanek Andrea Throop Lyndon Tilson Thomas Urban Joe Voshell Kimberly Wagner Jonathan Williams Mary Williamson Qian Zeng Tricia Zwiefelhofer Clinton R. Paden Suxiang Tong Duncan MacCannell
hCoV-19/USA/WA-S3690/2021	EPI_ISL_891116	2021-01-09	B.1.429	Altius Institute for Biomedical Sciences	Seattle Flu Study	Deborah A. Nickerson Chris D. Frazar Jover Lee Benjamin Pelle Erica Ryke Matthew Richardson Amanda Adler Elisabeth Brandstetter Peter D. Han Kairsten Fay Misja Ilcisin Kirsten Lacombe Thomas R. Sibley Melissa Truong Caitlin R. Wolf Ryan Alexander Daniel Bates Rebecca Bruders Stephanie DeBaun Clem Green Muhammad Halimun Kneshay Harper Matt Hartman Andrew Meuser Alex Nguyen Truong Nguyen Sofia Olsson Sadie Patraw Hannah Petersen Tobias Ragoczy Joshua Richards Jacob Rodriguez John Stamatoyannopoulos Julia Wald Olivia Waltner Michael Boeckh Janet A. Englund Michael Famulare Barry R. Lutz Mark J. Rieder Lea M. Starita Matthew Thompson Helen Y. Chu Jay Shendure Trevor Bedford
hCoV-19/USA/CA-LACPHL-AF00239/2021	EPI_ISL_892260	2021-01-11	B.1.429	MD Laboratories	Los Angeles County Public Health Laboratories	P. Hemarajata et al.
hCoV-19/USA/WA-S3752/2020	EPI_ISL_903038	2020-12-27	B.1.429	Seattle Flu Study	Seattle Flu Study	Deborah A. Nickerson Chris D. Frazar Jover Lee Benjamin Pelle Erica Ryke Matthew Richardson Amanda Adler Elisabeth Brandstetter Peter D. Han Kairsten Fay Misja Ilcisin Kirsten Lacombe Thomas R. Sibley Melissa Truong Caitlin R. Wolf Karen Cowgill Stephanie Schrag Jeff Duchin Michael Boeckh Janet A. Englund Michael Famulare Barry R. Lutz Mark J. Rieder Lea M. Starita Matthew Thompson Helen Y. Chu Trevor Bedford Jay Shendure
hCoV-19/USA/WA-S3853/2021	EPI_ISL_903139	2021-01-04	B.1.429	Washington State Department of Health	Seattle Flu Study	Deborah A. Nickerson Chris D. Frazar Jover Lee Benjamin Pelle Erica Ryke Matthew Richardson Amanda Adler Elisabeth Brandstetter Peter D. Han Kairsten Fay Misja Ilcisin Kirsten Lacombe Thomas R. Sibley Melissa Truong Caitlin R. Wolf Romesh Gautom Geoff Melly Brian Hiatt Philip Dykema Scott Lindquist Michael Boeckh Janet A. Englund Michael Famulare Barry R. Lutz Mark J. Rieder Lea M. Starita Matthew Thompson Helen Y. Chu Jay Shendure Trevor Bedford
hCoV-19/USA/WA-S3882/2021	EPI_ISL_903168	2021-01-04	B.1.429	Washington State Department of Health	Seattle Flu Study	Deborah A. Nickerson Chris D. Frazar Jover Lee Benjamin Pelle Erica Ryke Matthew Richardson Amanda Adler Elisabeth Brandstetter Peter D. Han Kairsten Fay Misja Ilcisin Kirsten Lacombe Thomas R. Sibley Melissa Truong Caitlin R. Wolf Romesh Gautom Geoff Melly Brian Hiatt Philip Dykema Scott Lindquist Michael Boeckh Janet A. Englund Michael Famulare Barry R. Lutz Mark J. Rieder Lea M. Starita Matthew Thompson Helen Y. Chu Jay Shendure Trevor Bedford
hCoV-19/USA/WA-S3910/2021	EPI_ISL_903196	2021-01-07	B.1.429	Seattle Flu Study	Seattle Flu Study	Deborah A. Nickerson Chris D. Frazar Jover Lee Benjamin Pelle Erica Ryke Matthew Richardson Amanda Adler Elisabeth Brandstetter Peter D. Han Kairsten Fay Misja Ilcisin Kirsten Lacombe Thomas R. Sibley Melissa Truong Caitlin R. Wolf Karen Cowgill Stephanie Schrag Jeff Duchin Michael Boeckh Janet A. Englund Michael Famulare Barry R. Lutz Mark J. Rieder Lea M. Starita Matthew Thompson Helen Y. Chu Trevor Bedford Jay Shendure
hCoV-19/USA/CA-QDX-4103/2021	EPI_ISL_903483	2021-01-07	B.1.429	Quest Diagnostics	Quest Diagnostics	Rosenthal S.H. Gerasimova A. Kagan R.M. Anderson B. Hua M. Liu Y. Bernstein L.E. Livingston K.E. Perez A. Shalhout D.F. Shlyakhter I.A. Owen R. Tanpaiboon P. Lacbawan F.
hCoV-19/USA/CA-LACPHL-AF00259/2021	EPI_ISL_905768	2021-01-09	B.1.429	MD Laboratories	Los Angeles County Public Health Laboratories	P. Hemarajata et al.
hCoV-19/USA/CA-LACPHL-AF00261/2021	EPI_ISL_905770	2021-01-10	B.1.429	MD Laboratories	Los Angeles County Public Health Laboratories	P. Hemarajata et al.
hCoV-19/USA/CA-LACPHL-AF00264/2021	EPI_ISL_905772	2021-01-10	B.1.429	MD Laboratories	Los Angeles County Public Health Laboratories	P. Hemarajata et al.
hCoV-19/USA/CA-LACPHL-AF00275/2021	EPI_ISL_905783	2021-01-18	B.1.429	UCLA Clinical Micro Lab	Los Angeles County Public Health Laboratories	P. Hemarajata et al.
hCoV-19/USA/WA-OHSU-9371/2021	EPI_ISL_906034	2021-01-07	B.1.429	OHSU Lab Services Molecular Microbiology Lab	Oregon SARS-CoV-2 Genome Sequencing Center	Brendan L. O'Connell Sally Grindstaff Kayla Carter Ruth V. Nichols Alec J. Hirsch Donna Hansel Guang Fan Xuan Qin Daniel N. Streblow William B. Messer Andrew C. Adey Benjamin N. Bimber Brian J. O’Roak
hCoV-19/USA/CA-QDX-3836/2021	EPI_ISL_906317	2021-01-09	B.1.429	Quest Diagnostics	Quest Diagnostics	Rosenthal S.H. Gerasimova A. Kagan R.M. Anderson B. Hua M. Liu Y. Bernstein L.E. Livingston K.E. Perez A. Shalhout D.F. Shlyakhter I.A. Owen R. Tanpaiboon P. Lacbawan F.
hCoV-19/USA/CA-QDX-3839/2021	EPI_ISL_906319	2021-01-08	B.1.429	Quest Diagnostics	Quest Diagnostics	Rosenthal S.H. Gerasimova A. Kagan R.M. Anderson B. Hua M. Liu Y. Bernstein L.E. Livingston K.E. Perez A. Shalhout D.F. Shlyakhter I.A. Owen R. Tanpaiboon P. Lacbawan F.
hCoV-19/USA/CA-QDX-3903/2021	EPI_ISL_906364	2021-01-08	B.1.429	Quest Diagnostics	Quest Diagnostics	Rosenthal S.H. Gerasimova A. Kagan R.M. Anderson B. Hua M. Liu Y. Bernstein L.E. Livingston K.E. Perez A. Shalhout D.F. Shlyakhter I.A. Owen R. Tanpaiboon P. Lacbawan F.
hCoV-19/USA/CA-QDX-3637/2021	EPI_ISL_906979	2021-01-09	B.1.429	Infectious Diseases Quest Diagnostics	Infectious Diseases Quest Diagnostics	Rosenthal S.H. Gerasimova A. Kagan R.M. Anderson B. Bernstein L.E. Livingston K.E. Hua M. Liu Y. Shalhout D.F. Owen R. Lacbawan F.
hCoV-19/USA/CA-QDX-3670/2021	EPI_ISL_907007	2021-01-08	B.1.429	Infectious Diseases Quest Diagnostics	Infectious Diseases Quest Diagnostics	Rosenthal S.H. Gerasimova A. Kagan R.M. Anderson B. Bernstein L.E. Livingston K.E. Hua M. Liu Y. Shalhout D.F. Owen R. Lacbawan F.
hCoV-19/USA/CA-QDX-3726/2021	EPI_ISL_907052	2021-01-09	B.1.429	Infectious Diseases Quest Diagnostics	Infectious Diseases Quest Diagnostics	Rosenthal S.H. Gerasimova A. Kagan R.M. Anderson B. Bernstein L.E. Livingston K.E. Hua M. Liu Y. Shalhout D.F. Owen R. Lacbawan F.
hCoV-19/USA/WA-S4021/2021	EPI_ISL_912067	2021-01-09	B.1.429	Washington State Department of Health	Seattle Flu Study	Deborah A. Nickerson Chris D. Frazar Jover Lee Benjamin Pelle Erica Ryke Matthew Richardson Amanda Adler Elisabeth Brandstetter Peter D. Han Kairsten Fay Misja Ilcisin Kirsten Lacombe Thomas R. Sibley Melissa Truong Caitlin R. Wolf Romesh Gautom Geoff Melly Brian Hiatt Philip Dykema Scott Lindquist Michael Boeckh Janet A. Englund Michael Famulare Barry R. Lutz Mark J. Rieder Lea M. Starita Matthew Thompson Helen Y. Chu Jay Shendure Trevor Bedford
hCoV-19/USA/MI-UM-10037779403/2021	EPI_ISL_913125	2021-01-11	B.1.429	University of Michigan Clinical Microbiology Laboratory	Lauring Lab University of Michigan Department of Microbiology and Immunology	Valesano
hCoV-19/USA/CA-QDX-4351/2021	EPI_ISL_914898	2021-01-14	B.1.429	Quest Diagnostics	Quest Diagnostics	Rosenthal S.H. Gerasimova A. Kagan R.M. Anderson B. Hua M. Liu Y. Bernstein L.E. Livingston K.E. Perez A. Shalhout D.F. Shlyakhter I.A. Owen R. Tanpaiboon P. Lacbawan F.
hCoV-19/USA/CA-QDX-4367/2021	EPI_ISL_914913	2021-01-12	B.1.429	Quest Diagnostics	Quest Diagnostics	Rosenthal S.H. Gerasimova A. Kagan R.M. Anderson B. Hua M. Liu Y. Bernstein L.E. Livingston K.E. Perez A. Shalhout D.F. Shlyakhter I.A. Owen R. Tanpaiboon P. Lacbawan F.
hCoV-19/USA/CA-QDX-4396/2021	EPI_ISL_914941	2021-01-14	B.1.429	Quest Diagnostics	Quest Diagnostics	Rosenthal S.H. Gerasimova A. Kagan R.M. Anderson B. Hua M. Liu Y. Bernstein L.E. Livingston K.E. Perez A. Shalhout D.F. Shlyakhter I.A. Owen R. Tanpaiboon P. Lacbawan F.
hCoV-19/USA/CA-QDX-4401/2021	EPI_ISL_914944	2021-01-15	B.1.429	Quest Diagnostics	Quest Diagnostics	Rosenthal S.H. Gerasimova A. Kagan R.M. Anderson B. Hua M. Liu Y. Bernstein L.E. Livingston K.E. Perez A. Shalhout D.F. Shlyakhter I.A. Owen R. Tanpaiboon P. Lacbawan F.
hCoV-19/USA/CA-QDX-4171/2021	EPI_ISL_915198	2021-01-10	B.1.429	Quest Diagnostics	Quest Diagnostics	Rosenthal S.H. Gerasimova A. Kagan R.M. Anderson B. Hua M. Liu Y. Bernstein L.E. Livingston K.E. Perez A. Shalhout D.F. Shlyakhter I.A. Owen R. Tanpaiboon P. Lacbawan F.
hCoV-19/USA/CA-QDX-4213/2021	EPI_ISL_915228	2021-01-15	B.1.429	Quest Diagnostics	Quest Diagnostics	Rosenthal S.H. Gerasimova A. Kagan R.M. Anderson B. Hua M. Liu Y. Bernstein L.E. Livingston K.E. Perez A. Shalhout D.F. Shlyakhter I.A. Owen R. Tanpaiboon P. Lacbawan F.
hCoV-19/USA/CA-QDX-4241/2021	EPI_ISL_915244	2021-01-13	B.1.429	Quest Diagnostics	Quest Diagnostics	Rosenthal S.H. Gerasimova A. Kagan R.M. Anderson B. Hua M. Liu Y. Bernstein L.E. Livingston K.E. Perez A. Shalhout D.F. Shlyakhter I.A. Owen R. Tanpaiboon P. Lacbawan F.
hCoV-19/USA/CA-QDX-4269/2021	EPI_ISL_915264	2021-01-15	B.1.429	Quest Diagnostics	Quest Diagnostics	Rosenthal S.H. Gerasimova A. Kagan R.M. Anderson B. Hua M. Liu Y. Bernstein L.E. Livingston K.E. Perez A. Shalhout D.F. Shlyakhter I.A. Owen R. Tanpaiboon P. Lacbawan F.
hCoV-19/USA/CA-QDX-4280/2021	EPI_ISL_915275	2021-01-13	B.1.429	Quest Diagnostics	Quest Diagnostics	Rosenthal S.H. Gerasimova A. Kagan R.M. Anderson B. Hua M. Liu Y. Bernstein L.E. Livingston K.E. Perez A. Shalhout D.F. Shlyakhter I.A. Owen R. Tanpaiboon P. Lacbawan F.
hCoV-19/USA/CA-QDX-4326/2021	EPI_ISL_915305	2021-01-14	B.1.429	Quest Diagnostics	Quest Diagnostics	Rosenthal S.H. Gerasimova A. Kagan R.M. Anderson B. Hua M. Liu Y. Bernstein L.E. Livingston K.E. Perez A. Shalhout D.F. Shlyakhter I.A. Owen R. Tanpaiboon P. Lacbawan F.
hCoV-19/USA/IL-QDX-4207/2021	EPI_ISL_915315	2021-01-14	B.1.429	Quest Diagnostics	Quest Diagnostics	Rosenthal S.H. Gerasimova A. Kagan R.M. Anderson B. Hua M. Liu Y. Bernstein L.E. Livingston K.E. Perez A. Shalhout D.F. Shlyakhter I.A. Owen R. Tanpaiboon P. Lacbawan F.
hCoV-19/USA/MO-QDX-4228/2021	EPI_ISL_915330	2021-01-15	B.1.429	Quest Diagnostics	Quest Diagnostics	Rosenthal S.H. Gerasimova A. Kagan R.M. Anderson B. Hua M. Liu Y. Bernstein L.E. Livingston K.E. Perez A. Shalhout D.F. Shlyakhter I.A. Owen R. Tanpaiboon P. Lacbawan F.
hCoV-19/USA/CA-LACPHL-AF00297/2021	EPI_ISL_917941	2021-01-06	B.1.429	Los Angeles County Public Health Laboratories	Los Angeles County Public Health Laboratories	P. Hemarajata et al.
hCoV-19/USA/UT-UPHL-2102066306/2021	EPI_ISL_931576	2021-01-04	B.1.429	Utah Public Health Laboratory	Utah Public Health Laboratory	Erin L. Young Kelly F. Oakeson Tara Gallagher
hCoV-19/USA/CO-CDPHE-2100538008/2021	EPI_ISL_1300116	2021-03-03	B.1.429	Colorado Department of Public Health and Environment	Colorado Department of Public Health and Environment	Laura Bankers Molly C. Hetherington-Rauth Diana Ir Shannon Ely Shannon R. Matzinger Sarah Elizabeth Totten Emily A. Travanty
hCoV-19/USA/CO-CDPHE-2100564140/2021	EPI_ISL_1300170	2021-03-08	B.1.429	Colorado Department of Public Health and Environment	Colorado Department of Public Health and Environment	Laura Bankers Molly C. Hetherington-Rauth Diana Ir Shannon Ely Shannon R. Matzinger Sarah Elizabeth Totten Emily A. Travanty
hCoV-19/USA/CA-LACPHL-AF00316/2021	EPI_ISL_939610	2021-01-22	B.1.429	Los Angeles County Public Health Laboratories	Los Angeles County Public Health Laboratories	P. Hemarajata et al.
hCoV-19/USA/UT-UPHL-2101227198/2021	EPI_ISL_943962	2021-01-11	B.1.429	Utah Public Health Laboratory	Utah Public Health Laboratory	Erin L. Young Kelly F. Oakeson Tara Gallagher
hCoV-19/USA/UT-UPHL-2103083125/2021	EPI_ISL_1300558	2021-02-22	B.1.429	Utah Public Health Laboratory	Utah Public Health Laboratory	Erin L. Young Kelly F. Oakeson Tara Gallagher
hCoV-19/USA/UT-UPHL-2103674195/2021	EPI_ISL_1300562	2021-02-20	B.1.429	Utah Public Health Laboratory	Utah Public Health Laboratory	Erin L. Young Kelly F. Oakeson Tara Gallagher
hCoV-19/USA/UT-UPHL-2103266557/2021	EPI_ISL_1300568	2021-02-19	B.1.429	Utah Public Health Laboratory	Utah Public Health Laboratory	Erin L. Young Kelly F. Oakeson Tara Gallagher
hCoV-19/USA/CA-LACPHL-AF00599/2021	EPI_ISL_1303406	2021-02-28	B.1.429	Pomona Valley Hospital Medical Center	Los Angeles County Public Health Laboratories	P. Hemarajata et al.
hCoV-19/USA/CA-LACPHL-AF00611/2021	EPI_ISL_1303417	2021-02-22	B.1.429	MD Laboratories	Los Angeles County Public Health Laboratories	P. Hemarajata et al.
hCoV-19/USA/CA-LACPHL-AF00629/2021	EPI_ISL_1303439	2021-02-15	B.1.429	Martin Luther King Jr. Community Hospital	Los Angeles County Public Health Laboratories	P. Hemarajata et al.
hCoV-19/USA/CA-LACPHL-AF00639/2021	EPI_ISL_1303448	2021-02-26	B.1.429	USC Clinical Lab	Los Angeles County Public Health Laboratories	P. Hemarajata et al.
hCoV-19/USA/CA-LACPHL-AF00652/2021	EPI_ISL_1303461	2021-03-03	B.1.429	UCLA Clinical Micro Lab	Los Angeles County Public Health Laboratories	P. Hemarajata et al.
hCoV-19/USA/TX-HMH-MCoV-29778/2021	EPI_ISL_1304334	2021-03-01	B.1.429	Houston Methodist Hospital	Houston Methodist Hospital	S. Wesley Long Randall J. Olsen Paul A. Christensen Sishir Subedi Robert Olson James J. Davis Matthew Ojeda Saavedra Prasanti Yerramilli Layne Pruitt Kristina Reppond Madison N. Shyer Jessica Cambric Ilya J. Finkelstein Jimmy Gollihar and James M. Musser
hCoV-19/USA/TX-HMH-MCoV-29957/2021	EPI_ISL_1304511	2021-01-24	B.1.429	Houston Methodist Hospital	Houston Methodist Hospital	S. Wesley Long Randall J. Olsen Paul A. Christensen Sishir Subedi Robert Olson James J. Davis Matthew Ojeda Saavedra Prasanti Yerramilli Layne Pruitt Kristina Reppond Madison N. Shyer Jessica Cambric Ilya J. Finkelstein Jimmy Gollihar and James M. Musser
hCoV-19/USA/TX-HMH-MCoV-30350/2020	EPI_ISL_1304903	2020-12-20	B.1.429	Houston Methodist Hospital	Houston Methodist Hospital	S. Wesley Long Randall J. Olsen Paul A. Christensen Sishir Subedi Robert Olson James J. Davis Matthew Ojeda Saavedra Prasanti Yerramilli Layne Pruitt Kristina Reppond Madison N. Shyer Jessica Cambric Ilya J. Finkelstein Jimmy Gollihar and James M. Musser
hCoV-19/USA/VA-CDC-LC0018897/2021	EPI_ISL_1160249	2021-02-12	B.1.429	Laboratory Corporation of America	Respiratory Viruses Branch Division of Viral Diseases Centers for Disease Control and Prevention	Peter W. Cook Dakota Howard Dhwani Batra Ben L. Rambo-Martin Minoo Agarwal Eyad Almasri Debbie Boles Ayla Burns Nuthawin Charoensri Oren Cohen Susan Countryman Mary Ann Cristobal Bobbi Croy Suzanne Dale Hrushikesh Deshmukh Amanda Douglas Vincent Drouillon Marcia Eisenberg Howard Engler Rama Ghatti Prashant Gupta Susan Hicks Jake Humphrey Lax Iyer Manoj Jain Mohan Kolli Brian Krueger Tim Kuphal Stanley Letovsky Michael Levandoski Craig Lukasik Jonathan Meltzer Brian Norvell Mindy Nye Scott Parker Christos Petropoulos John Pruitt Steven Ragan Scott Ryan Mike Sapeta Jana Schroth Suresh Babu Selvaraju Goran Stevovic Amanda Suchanek Andrea Throop Lyndon Tilson Thomas Urban Joe Voshell Kimberly Wagner Jonathan Williams Mary Williamson Qian Zeng Tricia Zwiefelhofer Clinton R. Paden Suxiang Tong Duncan MacCannell
hCoV-19/USA/AZ-CDC-LC0018739/2021	EPI_ISL_1160904	2021-02-14	B.1.429	Laboratory Corporation of America	Respiratory Viruses Branch Division of Viral Diseases Centers for Disease Control and Prevention	Peter W. Cook Dakota Howard Dhwani Batra Ben L. Rambo-Martin Minoo Agarwal Eyad Almasri Debbie Boles Ayla Burns Nuthawin Charoensri Oren Cohen Susan Countryman Mary Ann Cristobal Bobbi Croy Suzanne Dale Hrushikesh Deshmukh Amanda Douglas Vincent Drouillon Marcia Eisenberg Howard Engler Rama Ghatti Prashant Gupta Susan Hicks Jake Humphrey Lax Iyer Manoj Jain Mohan Kolli Brian Krueger Tim Kuphal Stanley Letovsky Michael Levandoski Craig Lukasik Jonathan Meltzer Brian Norvell Mindy Nye Scott Parker Christos Petropoulos John Pruitt Steven Ragan Scott Ryan Mike Sapeta Jana Schroth Suresh Babu Selvaraju Goran Stevovic Amanda Suchanek Andrea Throop Lyndon Tilson Thomas Urban Joe Voshell Kimberly Wagner Jonathan Williams Mary Williamson Qian Zeng Tricia Zwiefelhofer Clinton R. Paden Suxiang Tong Duncan MacCannell
hCoV-19/USA/AZ-CDC-LC0018740/2021	EPI_ISL_1161305	2021-02-14	B.1.429	Laboratory Corporation of America	Respiratory Viruses Branch Division of Viral Diseases Centers for Disease Control and Prevention	Peter W. Cook Dakota Howard Dhwani Batra Ben L. Rambo-Martin Minoo Agarwal Eyad Almasri Debbie Boles Ayla Burns Nuthawin Charoensri Oren Cohen Susan Countryman Mary Ann Cristobal Bobbi Croy Suzanne Dale Hrushikesh Deshmukh Amanda Douglas Vincent Drouillon Marcia Eisenberg Howard Engler Rama Ghatti Prashant Gupta Susan Hicks Jake Humphrey Lax Iyer Manoj Jain Mohan Kolli Brian Krueger Tim Kuphal Stanley Letovsky Michael Levandoski Craig Lukasik Jonathan Meltzer Brian Norvell Mindy Nye Scott Parker Christos Petropoulos John Pruitt Steven Ragan Scott Ryan Mike Sapeta Jana Schroth Suresh Babu Selvaraju Goran Stevovic Amanda Suchanek Andrea Throop Lyndon Tilson Thomas Urban Joe Voshell Kimberly Wagner Jonathan Williams Mary Williamson Qian Zeng Tricia Zwiefelhofer Clinton R. Paden Suxiang Tong Duncan MacCannell
hCoV-19/USA/AZ-CDC-LC0014495/2021	EPI_ISL_1161573	2021-02-09	B.1.429	Laboratory Corporation of America	Respiratory Viruses Branch Division of Viral Diseases Centers for Disease Control and Prevention	Peter W. Cook Dakota Howard Dhwani Batra Ben L. Rambo-Martin Minoo Agarwal Eyad Almasri Debbie Boles Ayla Burns Nuthawin Charoensri Oren Cohen Susan Countryman Mary Ann Cristobal Bobbi Croy Suzanne Dale Hrushikesh Deshmukh Amanda Douglas Vincent Drouillon Marcia Eisenberg Howard Engler Rama Ghatti Prashant Gupta Susan Hicks Jake Humphrey Lax Iyer Manoj Jain Mohan Kolli Brian Krueger Tim Kuphal Stanley Letovsky Michael Levandoski Craig Lukasik Jonathan Meltzer Brian Norvell Mindy Nye Scott Parker Christos Petropoulos John Pruitt Steven Ragan Scott Ryan Mike Sapeta Jana Schroth Suresh Babu Selvaraju Goran Stevovic Amanda Suchanek Andrea Throop Lyndon Tilson Thomas Urban Joe Voshell Kimberly Wagner Jonathan Williams Mary Williamson Qian Zeng Tricia Zwiefelhofer Clinton R. Paden Suxiang Tong Duncan MacCannell
hCoV-19/USA/CA-CDC-LC0016868/2021	EPI_ISL_1161603	2021-02-10	B.1.429	Laboratory Corporation of America	Respiratory Viruses Branch Division of Viral Diseases Centers for Disease Control and Prevention	Peter W. Cook Dakota Howard Dhwani Batra Ben L. Rambo-Martin Minoo Agarwal Eyad Almasri Debbie Boles Ayla Burns Nuthawin Charoensri Oren Cohen Susan Countryman Mary Ann Cristobal Bobbi Croy Suzanne Dale Hrushikesh Deshmukh Amanda Douglas Vincent Drouillon Marcia Eisenberg Howard Engler Rama Ghatti Prashant Gupta Susan Hicks Jake Humphrey Lax Iyer Manoj Jain Mohan Kolli Brian Krueger Tim Kuphal Stanley Letovsky Michael Levandoski Craig Lukasik Jonathan Meltzer Brian Norvell Mindy Nye Scott Parker Christos Petropoulos John Pruitt Steven Ragan Scott Ryan Mike Sapeta Jana Schroth Suresh Babu Selvaraju Goran Stevovic Amanda Suchanek Andrea Throop Lyndon Tilson Thomas Urban Joe Voshell Kimberly Wagner Jonathan Williams Mary Williamson Qian Zeng Tricia Zwiefelhofer Clinton R. Paden Suxiang Tong Duncan MacCannell
hCoV-19/USA/CA-CZB-18460/2021	EPI_ISL_955441	2021-01-04	B.1.429	Orange County Public Health Lab	Chan-Zuckerberg Biohub	CZB Cliahub Consortium
hCoV-19/USA/CA-CZB-18519/2021	EPI_ISL_955490	2021-01-06	B.1.429	Orange County Public Health Lab	Chan-Zuckerberg Biohub	CZB Cliahub Consortium
hCoV-19/USA/CA-CZB-19390/2021	EPI_ISL_955772	2021-01-04	B.1.429	Humboldt County Public Health Laboratory	Chan-Zuckerberg Biohub	CZB Cliahub Consortium
hCoV-19/USA/CA-CZB-19391/2021	EPI_ISL_955773	2021-01-04	B.1.429	Humboldt County Public Health Laboratory	Chan-Zuckerberg Biohub	CZB Cliahub Consortium
hCoV-19/USA/MI-MDHHS-SC23271/2021	EPI_ISL_961531	2021-01-23	B.1.429	Michigan Department of Health and Human Services Bureau of Laboratories	Michigan Department of Health and Human Services Bureau of Laboratories	Blankenship HM Riner D Soehnlen MK
hCoV-19/USA/WA-S4291/2021	EPI_ISL_962384	2021-01-13	B.1.429	Washington State Department of Health	Seattle Flu Study	Deborah A. Nickerson Chris D. Frazar Jover Lee Benjamin Pelle Erica Ryke Matthew Richardson Amanda Adler Elisabeth Brandstetter Peter D. Han Kairsten Fay Misja Ilcisin Kirsten Lacombe Thomas R. Sibley Melissa Truong Caitlin R. Wolf Romesh Gautom Geoff Melly Brian Hiatt Philip Dykema Scott Lindquist Michael Boeckh Janet A. Englund Michael Famulare Barry R. Lutz Mark J. Rieder Lea M. Starita Matthew Thompson Helen Y. Chu Jay Shendure Trevor Bedford
hCoV-19/USA/WA-S4306/2021	EPI_ISL_962399	2021-01-16	B.1.429	Washington State Department of Health	Seattle Flu Study	Deborah A. Nickerson Chris D. Frazar Jover Lee Benjamin Pelle Erica Ryke Matthew Richardson Amanda Adler Elisabeth Brandstetter Peter D. Han Kairsten Fay Misja Ilcisin Kirsten Lacombe Thomas R. Sibley Melissa Truong Caitlin R. Wolf Romesh Gautom Geoff Melly Brian Hiatt Philip Dykema Scott Lindquist Michael Boeckh Janet A. Englund Michael Famulare Barry R. Lutz Mark J. Rieder Lea M. Starita Matthew Thompson Helen Y. Chu Jay Shendure Trevor Bedford
hCoV-19/USA/WA-S4308/2021	EPI_ISL_962401	2021-01-16	B.1.429	Washington State Department of Health	Seattle Flu Study	Deborah A. Nickerson Chris D. Frazar Jover Lee Benjamin Pelle Erica Ryke Matthew Richardson Amanda Adler Elisabeth Brandstetter Peter D. Han Kairsten Fay Misja Ilcisin Kirsten Lacombe Thomas R. Sibley Melissa Truong Caitlin R. Wolf Romesh Gautom Geoff Melly Brian Hiatt Philip Dykema Scott Lindquist Michael Boeckh Janet A. Englund Michael Famulare Barry R. Lutz Mark J. Rieder Lea M. Starita Matthew Thompson Helen Y. Chu Jay Shendure Trevor Bedford
hCoV-19/USA/WA-S4311/2021	EPI_ISL_962404	2021-01-18	B.1.429	Washington State Department of Health	Seattle Flu Study	Deborah A. Nickerson Chris D. Frazar Jover Lee Benjamin Pelle Erica Ryke Matthew Richardson Amanda Adler Elisabeth Brandstetter Peter D. Han Kairsten Fay Misja Ilcisin Kirsten Lacombe Thomas R. Sibley Melissa Truong Caitlin R. Wolf Romesh Gautom Geoff Melly Brian Hiatt Philip Dykema Scott Lindquist Michael Boeckh Janet A. Englund Michael Famulare Barry R. Lutz Mark J. Rieder Lea M. Starita Matthew Thompson Helen Y. Chu Jay Shendure Trevor Bedford
hCoV-19/USA/WA-S4317/2021	EPI_ISL_962410	2021-01-19	B.1.429	Washington State Department of Health	Seattle Flu Study	Deborah A. Nickerson Chris D. Frazar Jover Lee Benjamin Pelle Erica Ryke Matthew Richardson Amanda Adler Elisabeth Brandstetter Peter D. Han Kairsten Fay Misja Ilcisin Kirsten Lacombe Thomas R. Sibley Melissa Truong Caitlin R. Wolf Romesh Gautom Geoff Melly Brian Hiatt Philip Dykema Scott Lindquist Michael Boeckh Janet A. Englund Michael Famulare Barry R. Lutz Mark J. Rieder Lea M. Starita Matthew Thompson Helen Y. Chu Jay Shendure Trevor Bedford
hCoV-19/USA/WA-S4320/2021	EPI_ISL_962413	2021-01-19	B.1.429	Washington State Department of Health	Seattle Flu Study	Deborah A. Nickerson Chris D. Frazar Jover Lee Benjamin Pelle Erica Ryke Matthew Richardson Amanda Adler Elisabeth Brandstetter Peter D. Han Kairsten Fay Misja Ilcisin Kirsten Lacombe Thomas R. Sibley Melissa Truong Caitlin R. Wolf Romesh Gautom Geoff Melly Brian Hiatt Philip Dykema Scott Lindquist Michael Boeckh Janet A. Englund Michael Famulare Barry R. Lutz Mark J. Rieder Lea M. Starita Matthew Thompson Helen Y. Chu Jay Shendure Trevor Bedford
hCoV-19/USA/WA-S4328/2021	EPI_ISL_962421	2021-01-20	B.1.429	Washington State Department of Health	Seattle Flu Study	Deborah A. Nickerson Chris D. Frazar Jover Lee Benjamin Pelle Erica Ryke Matthew Richardson Amanda Adler Elisabeth Brandstetter Peter D. Han Kairsten Fay Misja Ilcisin Kirsten Lacombe Thomas R. Sibley Melissa Truong Caitlin R. Wolf Romesh Gautom Geoff Melly Brian Hiatt Philip Dykema Scott Lindquist Michael Boeckh Janet A. Englund Michael Famulare Barry R. Lutz Mark J. Rieder Lea M. Starita Matthew Thompson Helen Y. Chu Jay Shendure Trevor Bedford
hCoV-19/USA/WA-S4337/2021	EPI_ISL_962430	2021-01-21	B.1.429	Washington State Department of Health	Seattle Flu Study	Deborah A. Nickerson Chris D. Frazar Jover Lee Benjamin Pelle Erica Ryke Matthew Richardson Amanda Adler Elisabeth Brandstetter Peter D. Han Kairsten Fay Misja Ilcisin Kirsten Lacombe Thomas R. Sibley Melissa Truong Caitlin R. Wolf Romesh Gautom Geoff Melly Brian Hiatt Philip Dykema Scott Lindquist Michael Boeckh Janet A. Englund Michael Famulare Barry R. Lutz Mark J. Rieder Lea M. Starita Matthew Thompson Helen Y. Chu Jay Shendure Trevor Bedford
hCoV-19/USA/CA-ALSR-6311/2021	EPI_ISL_962641	2021-01-18	B.1.429	Scripps Medical Laboratory	Andersen lab at Scripps Research	SEARCH Alliance San Diego with Michael Quigley Ellen Stefanski Ian Mchardy
hCoV-19/USA/CA-ALSR-6327/2021	EPI_ISL_962652	2021-01-13	B.1.429	Sharp HealthCare Laboratory	Andersen lab at Scripps Research	SEARCH Alliance San Diego with Aaron Harding Jacquelyn Berumen Cathy Woerle Liam McGinnis Art Mendoza Omid Bakhtar
hCoV-19/USA/CA-ALSR-6405/2021	EPI_ISL_962713	2021-01-16	B.1.429	Sharp HealthCare Laboratory	Andersen lab at Scripps Research	SEARCH Alliance San Diego with Aaron Harding Jacquelyn Berumen Cathy Woerle Liam McGinnis Art Mendoza Omid Bakhtar
hCoV-19/USA/CA-CDC-STM-000004219/2021	EPI_ISL_966628	2021-01-22	B.1.429	Helix/Illumina	Respiratory Viruses Branch Division of Viral Diseases Centers for Disease Control and Prevention	Peter W. Cook Dakota Howard Dhwani Batra Ben L. Rambo-Martin Eileen de Feo Jan Antico Christine Tran Matthew Tolentino Shannon Wickline Kim Gietzen Brad Sickler Jingtao Liu Eric Allen Phil Febbo Summer Galloway Nicole L. Washington Simon White Geraint Levan Kelly Schiabor Barrett Elizabeth Cirulli Alexandre Bolze Ary Ascencio Charlotte Rivera-Garcia Ryan Cho Jason Nguyen Sherry Wang Jimmy Ramirez Tyler Cassens Efren Sandoval Magnus Isaksson William Lee David Becker Marc Laurent James Lu Clinton R. Paden Suxiang Tong Duncan MacCannell
hCoV-19/USA/CA-CDC-STM-000005933/2021	EPI_ISL_966858	2021-01-29	B.1.429	Helix/Illumina	Respiratory Viruses Branch Division of Viral Diseases Centers for Disease Control and Prevention	Peter W. Cook Dakota Howard Dhwani Batra Ben L. Rambo-Martin Eileen de Feo Jan Antico Christine Tran Matthew Tolentino Shannon Wickline Kim Gietzen Brad Sickler Jingtao Liu Eric Allen Phil Febbo Summer Galloway Nicole L. Washington Simon White Geraint Levan Kelly Schiabor Barrett Elizabeth Cirulli Alexandre Bolze Ary Ascencio Charlotte Rivera-Garcia Ryan Cho Jason Nguyen Sherry Wang Jimmy Ramirez Tyler Cassens Efren Sandoval Magnus Isaksson William Lee David Becker Marc Laurent James Lu Clinton R. Paden Suxiang Tong Duncan MacCannell
hCoV-19/USA/HI-CDC-STM-000001650/2021	EPI_ISL_967303	2021-01-13	B.1.429	Helix/Illumina	Respiratory Viruses Branch Division of Viral Diseases Centers for Disease Control and Prevention	Peter W. Cook Dakota Howard Dhwani Batra Ben L. Rambo-Martin Eileen de Feo Jan Antico Christine Tran Matthew Tolentino Shannon Wickline Kim Gietzen Brad Sickler Jingtao Liu Eric Allen Phil Febbo Summer Galloway Nicole L. Washington Simon White Geraint Levan Kelly Schiabor Barrett Elizabeth Cirulli Alexandre Bolze Ary Ascencio Charlotte Rivera-Garcia Ryan Cho Jason Nguyen Sherry Wang Jimmy Ramirez Tyler Cassens Efren Sandoval Magnus Isaksson William Lee David Becker Marc Laurent James Lu Clinton R. Paden Suxiang Tong Duncan MacCannell
hCoV-19/USA/CT-CDC-STM-000004102/2021	EPI_ISL_967440	2021-01-21	B.1.429	Helix/Illumina	Respiratory Viruses Branch Division of Viral Diseases Centers for Disease Control and Prevention	Peter W. Cook Dakota Howard Dhwani Batra Ben L. Rambo-Martin Eileen de Feo Jan Antico Christine Tran Matthew Tolentino Shannon Wickline Kim Gietzen Brad Sickler Jingtao Liu Eric Allen Phil Febbo Summer Galloway Nicole L. Washington Simon White Geraint Levan Kelly Schiabor Barrett Elizabeth Cirulli Alexandre Bolze Ary Ascencio Charlotte Rivera-Garcia Ryan Cho Jason Nguyen Sherry Wang Jimmy Ramirez Tyler Cassens Efren Sandoval Magnus Isaksson William Lee David Becker Marc Laurent James Lu Clinton R. Paden Suxiang Tong Duncan MacCannell
hCoV-19/USA/CA-CDC-STM-000004151/2021	EPI_ISL_967451	2021-01-20	B.1.429	Helix/Illumina	Respiratory Viruses Branch Division of Viral Diseases Centers for Disease Control and Prevention	Peter W. Cook Dakota Howard Dhwani Batra Ben L. Rambo-Martin Eileen de Feo Jan Antico Christine Tran Matthew Tolentino Shannon Wickline Kim Gietzen Brad Sickler Jingtao Liu Eric Allen Phil Febbo Summer Galloway Nicole L. Washington Simon White Geraint Levan Kelly Schiabor Barrett Elizabeth Cirulli Alexandre Bolze Ary Ascencio Charlotte Rivera-Garcia Ryan Cho Jason Nguyen Sherry Wang Jimmy Ramirez Tyler Cassens Efren Sandoval Magnus Isaksson William Lee David Becker Marc Laurent James Lu Clinton R. Paden Suxiang Tong Duncan MacCannell
hCoV-19/USA/CA-CDC-STM-000003695/2021	EPI_ISL_967514	2021-01-18	B.1.429	Helix/Illumina	Respiratory Viruses Branch Division of Viral Diseases Centers for Disease Control and Prevention	Peter W. Cook Dakota Howard Dhwani Batra Ben L. Rambo-Martin Eileen de Feo Jan Antico Christine Tran Matthew Tolentino Shannon Wickline Kim Gietzen Brad Sickler Jingtao Liu Eric Allen Phil Febbo Summer Galloway Nicole L. Washington Simon White Geraint Levan Kelly Schiabor Barrett Elizabeth Cirulli Alexandre Bolze Ary Ascencio Charlotte Rivera-Garcia Ryan Cho Jason Nguyen Sherry Wang Jimmy Ramirez Tyler Cassens Efren Sandoval Magnus Isaksson William Lee David Becker Marc Laurent James Lu Clinton R. Paden Suxiang Tong Duncan MacCannell
hCoV-19/USA/FL-CDC-STM-000003630/2021	EPI_ISL_967521	2021-01-18	B.1.429	Helix/Illumina	Respiratory Viruses Branch Division of Viral Diseases Centers for Disease Control and Prevention	Peter W. Cook Dakota Howard Dhwani Batra Ben L. Rambo-Martin Eileen de Feo Jan Antico Christine Tran Matthew Tolentino Shannon Wickline Kim Gietzen Brad Sickler Jingtao Liu Eric Allen Phil Febbo Summer Galloway Nicole L. Washington Simon White Geraint Levan Kelly Schiabor Barrett Elizabeth Cirulli Alexandre Bolze Ary Ascencio Charlotte Rivera-Garcia Ryan Cho Jason Nguyen Sherry Wang Jimmy Ramirez Tyler Cassens Efren Sandoval Magnus Isaksson William Lee David Becker Marc Laurent James Lu Clinton R. Paden Suxiang Tong Duncan MacCannell
hCoV-19/USA/HI-H210968/2021	EPI_ISL_967746	2021-01-17	B.1.429	State Laboratories Division Hawaii State Department of Health	State Laboratories Division Hawaii State Department of Health	Pamela O'Brien Drew Kuwazaki Ayana Garnet Razvan Sultana Edward Desmond
hCoV-19/USA/TN-CDC-STM-000003552/2021	EPI_ISL_967785	2021-01-17	B.1.429	Helix/Illumina	Respiratory Viruses Branch Division of Viral Diseases Centers for Disease Control and Prevention	Peter W. Cook Dakota Howard Dhwani Batra Ben L. Rambo-Martin Eileen de Feo Jan Antico Christine Tran Matthew Tolentino Shannon Wickline Kim Gietzen Brad Sickler Jingtao Liu Eric Allen Phil Febbo Summer Galloway Nicole L. Washington Simon White Geraint Levan Kelly Schiabor Barrett Elizabeth Cirulli Alexandre Bolze Ary Ascencio Charlotte Rivera-Garcia Ryan Cho Jason Nguyen Sherry Wang Jimmy Ramirez Tyler Cassens Efren Sandoval Magnus Isaksson William Lee David Becker Marc Laurent James Lu Clinton R. Paden Suxiang Tong Duncan MacCannell
hCoV-19/USA/CA-UCSF-UC980/2021	EPI_ISL_978149	2021-01-05	B.1.429	Chiu Laboratory University of California San Francisco	Chiu Laboratory University of California San Francisco	Charles Chiu Xianding (Wayne) Deng Candace Wang Venice Servellita Jill Hacker Debra Wadford
hCoV-19/USA/CA-CZB-22839/2020	EPI_ISL_979643	2020-12-29	B.1.429	Orange County Public Health Lab	Chan-Zuckerberg Biohub	CZB Cliahub Consortium
hCoV-19/USA/CA-IGI-3122/2021	EPI_ISL_980842	2021-01-27	B.1.429	Innovative Genomics Institute UC Berkeley	Innovative Genomics Institute UC Berkeley	Stacia Wyman Haridha Shivram Phil Frankino Liana Lareau
hCoV-19/USA/MN-MDH-2609/2021	EPI_ISL_982381	2021-01-04	B.1.429	M Health Fairview	Minnesota Department of Health Public Health Laboratory	Alexandra Lorentz Jacob Garfin Matt Plumb and Xiong Wang
hCoV-19/USA/MT-USAFSAM-S0081/2021	EPI_ISL_982560	2021-01-11	B.1.429	US Air Force School of Aerospace Medicine	US Air Force School of Aerospace Medicine	Anthony Fries Jennifer Meyer William Gruner William Buggele Amanda Javorina Sarah Purves Clarise Starr Elizabeth Macias
hCoV-19/USA/MT-USAFSAM-S0025/2021	EPI_ISL_982619	2021-01-07	B.1.429	US Air Force School of Aerospace Medicine	US Air Force School of Aerospace Medicine	Anthony Fries Jennifer Meyer William Gruner William Buggele Amanda Javorina Sarah Purves Clarise Starr Elizabeth Macias
hCoV-19/USA/TX-USAFSAM-S0093/2021	EPI_ISL_982670	2021-01-13	B.1.429	US Air Force School of Aerospace Medicine	US Air Force School of Aerospace Medicine	Anthony Fries Jennifer Meyer William Gruner William Buggele Amanda Javorina Sarah Purves Clarise Starr Elizabeth Macias
hCoV-19/USA/OH-USAFSAM-S0151/2021	EPI_ISL_982674	2021-01-14	B.1.429	US Air Force School of Aerospace Medicine	US Air Force School of Aerospace Medicine	Anthony Fries Jennifer Meyer William Gruner William Buggele Amanda Javorina Sarah Purves Clarise Starr Elizabeth Macias
hCoV-19/USA/CO-CDPHE-2100183765/2021	EPI_ISL_983828	2021-01-04	B.1.429	Colorado Department of Public Health and Environment	Colorado Department of Puplic Health and Environment	Laura Bankers Molly C. Hetherington-Rauth Diana Ir Shannon Ely Shannon R. Matzinger Sarah Elizabeth Totten Emily A. Travanty
hCoV-19/USA/CA-CDPH-UC1452/2021	EPI_ISL_984473	2021-01-06	B.1.429	California Department of Public Health	Chiu Laboratory University of California San Francisco	Charles Chiu Xianding (Wayne) Deng Candace Wang Venice Servellita Jill Hacker Debra Wadford
hCoV-19/USA/CA-LACPHL-AF00435/2021	EPI_ISL_1005548	2021-02-02	B.1.429	UCLA Clinical Micro Lab	Los Angeles County Public Health Laboratories	P. Hemarajata et al.
hCoV-19/USA/CA-RD-RA01298/2020	EPI_ISL_1005615	2020-12-28	B.1.429	Fulgent Genetics	Fulgent Genetics	Harry Gao Mickey Li John Gao Joseph Fierro Benafsh Sapra Becky Tsai Yan Meng Doreen Ng James Xie
hCoV-19/USA/CA-RD-RA01311/2020	EPI_ISL_1005624	2020-12-28	B.1.429	Fulgent Genetics	Fulgent Genetics	Harry Gao Mickey Li John Gao Joseph Fierro Benafsh Sapra Becky Tsai Yan Meng Doreen Ng James Xie
hCoV-19/USA/CA-RD-RA01327/2020	EPI_ISL_1005636	2020-12-24	B.1.429	Fulgent Genetics	Fulgent Genetics	Harry Gao Mickey Li John Gao Joseph Fierro Benafsh Sapra Becky Tsai Yan Meng Doreen Ng James Xie
hCoV-19/USA/CA-RD-RA01330/2020	EPI_ISL_1005639	2020-12-28	B.1.429	Fulgent Genetics	Fulgent Genetics	Harry Gao Mickey Li John Gao Joseph Fierro Benafsh Sapra Becky Tsai Yan Meng Doreen Ng James Xie
hCoV-19/USA/CA-RD-RA01682/2021	EPI_ISL_1009920	2021-01-28	B.1.429	Fulgent Genetics	Fulgent Genetics	Harry Gao Mickey Li John Gao Joseph Fierro Benafsh Sapra Becky Tsai Yan Meng Doreen Ng James Xie
hCoV-19/USA/CA-RD-RA01695/2021	EPI_ISL_1009932	2021-01-28	B.1.429	Fulgent Genetics	Fulgent Genetics	Harry Gao Mickey Li John Gao Joseph Fierro Benafsh Sapra Becky Tsai Yan Meng Doreen Ng James Xie
hCoV-19/USA/CA-RD-RA01706/2021	EPI_ISL_1009941	2021-01-26	B.1.429	Fulgent Genetics	Fulgent Genetics	Harry Gao Mickey Li John Gao Joseph Fierro Benafsh Sapra Becky Tsai Yan Meng Doreen Ng James Xie
hCoV-19/USA/CA-RD-RA01707/2021	EPI_ISL_1009942	2021-01-27	B.1.429	Fulgent Genetics	Fulgent Genetics	Harry Gao Mickey Li John Gao Joseph Fierro Benafsh Sapra Becky Tsai Yan Meng Doreen Ng James Xie
hCoV-19/USA/CA-RD-RA01722/2021	EPI_ISL_1009949	2021-01-28	B.1.429	Fulgent Genetics	Fulgent Genetics	Harry Gao Mickey Li John Gao Joseph Fierro Benafsh Sapra Becky Tsai Yan Meng Doreen Ng James Xie
hCoV-19/USA/CA-RD-RA01726/2021	EPI_ISL_1009952	2021-01-28	B.1.429	Fulgent Genetics	Fulgent Genetics	Harry Gao Mickey Li John Gao Joseph Fierro Benafsh Sapra Becky Tsai Yan Meng Doreen Ng James Xie
hCoV-19/USA/CA-RD-RA01738/2021	EPI_ISL_1009958	2021-01-28	B.1.429	Fulgent Genetics	Fulgent Genetics	Harry Gao Mickey Li John Gao Joseph Fierro Benafsh Sapra Becky Tsai Yan Meng Doreen Ng James Xie
hCoV-19/USA/CA-RD-RA01749/2021	EPI_ISL_1009965	2021-01-28	B.1.429	Fulgent Genetics	Fulgent Genetics	Harry Gao Mickey Li John Gao Joseph Fierro Benafsh Sapra Becky Tsai Yan Meng Doreen Ng James Xie
hCoV-19/USA/CA-RD-RA01805/2021	EPI_ISL_1010014	2021-01-27	B.1.429	Fulgent Genetics	Fulgent Genetics	Harry Gao Mickey Li John Gao Joseph Fierro Benafsh Sapra Becky Tsai Yan Meng Doreen Ng James Xie
hCoV-19/USA/CA-RD-RA01818/2021	EPI_ISL_1010026	2021-01-27	B.1.429	Fulgent Genetics	Fulgent Genetics	Harry Gao Mickey Li John Gao Joseph Fierro Benafsh Sapra Becky Tsai Yan Meng Doreen Ng James Xie
hCoV-19/USA/CA-RD-RA01825/2021	EPI_ISL_1010032	2021-01-27	B.1.429	Fulgent Genetics	Fulgent Genetics	Harry Gao Mickey Li John Gao Joseph Fierro Benafsh Sapra Becky Tsai Yan Meng Doreen Ng James Xie
hCoV-19/USA/CA-RD-RA01833/2021	EPI_ISL_1010039	2021-01-27	B.1.429	Fulgent Genetics	Fulgent Genetics	Harry Gao Mickey Li John Gao Joseph Fierro Benafsh Sapra Becky Tsai Yan Meng Doreen Ng James Xie
hCoV-19/USA/CA-RD-RA01847/2021	EPI_ISL_1010053	2021-01-27	B.1.429	Fulgent Genetics	Fulgent Genetics	Harry Gao Mickey Li John Gao Joseph Fierro Benafsh Sapra Becky Tsai Yan Meng Doreen Ng James Xie
hCoV-19/USA/CA-RD-RA01851/2021	EPI_ISL_1010056	2021-01-27	B.1.429	Fulgent Genetics	Fulgent Genetics	Harry Gao Mickey Li John Gao Joseph Fierro Benafsh Sapra Becky Tsai Yan Meng Doreen Ng James Xie
hCoV-19/USA/CA-RD-RA01860/2021	EPI_ISL_1010065	2021-01-27	B.1.429	Fulgent Genetics	Fulgent Genetics	Harry Gao Mickey Li John Gao Joseph Fierro Benafsh Sapra Becky Tsai Yan Meng Doreen Ng James Xie
hCoV-19/USA/CA-RD-RA01861/2021	EPI_ISL_1010066	2021-01-27	B.1.429	Fulgent Genetics	Fulgent Genetics	Harry Gao Mickey Li John Gao Joseph Fierro Benafsh Sapra Becky Tsai Yan Meng Doreen Ng James Xie
hCoV-19/USA/CA-RD-RA01905/2021	EPI_ISL_1010105	2021-01-27	B.1.429	Fulgent Genetics	Fulgent Genetics	Harry Gao Mickey Li John Gao Joseph Fierro Benafsh Sapra Becky Tsai Yan Meng Doreen Ng James Xie
hCoV-19/USA/CA-RD-RA01962/2021	EPI_ISL_1010158	2021-01-27	B.1.429	Fulgent Genetics	Fulgent Genetics	Harry Gao Mickey Li John Gao Joseph Fierro Benafsh Sapra Becky Tsai Yan Meng Doreen Ng James Xie
hCoV-19/USA/CA-RD-RA02001/2021	EPI_ISL_1010195	2021-01-17	B.1.429	Fulgent Genetics	Fulgent Genetics	Harry Gao Mickey Li John Gao Joseph Fierro Benafsh Sapra Becky Tsai Yan Meng Doreen Ng James Xie
hCoV-19/USA/CA-RD-RA02003/2021	EPI_ISL_1010197	2021-01-17	B.1.429	Fulgent Genetics	Fulgent Genetics	Harry Gao Mickey Li John Gao Joseph Fierro Benafsh Sapra Becky Tsai Yan Meng Doreen Ng James Xie
hCoV-19/USA/CA-RD-RA02023/2021	EPI_ISL_1010214	2021-01-16	B.1.429	Fulgent Genetics	Fulgent Genetics	Harry Gao Mickey Li John Gao Joseph Fierro Benafsh Sapra Becky Tsai Yan Meng Doreen Ng James Xie
hCoV-19/USA/CA-RD-RA02029/2021	EPI_ISL_1010218	2021-01-16	B.1.429	Fulgent Genetics	Fulgent Genetics	Harry Gao Mickey Li John Gao Joseph Fierro Benafsh Sapra Becky Tsai Yan Meng Doreen Ng James Xie
hCoV-19/USA/CA-RD-RA02044/2021	EPI_ISL_1010232	2021-01-15	B.1.429	Fulgent Genetics	Fulgent Genetics	Harry Gao Mickey Li John Gao Joseph Fierro Benafsh Sapra Becky Tsai Yan Meng Doreen Ng James Xie
hCoV-19/USA/CA-RD-RA02052/2021	EPI_ISL_1010239	2021-01-17	B.1.429	Fulgent Genetics	Fulgent Genetics	Harry Gao Mickey Li John Gao Joseph Fierro Benafsh Sapra Becky Tsai Yan Meng Doreen Ng James Xie
hCoV-19/USA/CA-RD-RA02081/2021	EPI_ISL_1010260	2021-01-17	B.1.429	Fulgent Genetics	Fulgent Genetics	Harry Gao Mickey Li John Gao Joseph Fierro Benafsh Sapra Becky Tsai Yan Meng Doreen Ng James Xie
hCoV-19/USA/CA-RD-RA02127/2021	EPI_ISL_1010288	2021-01-28	B.1.429	Fulgent Genetics	Fulgent Genetics	Harry Gao Mickey Li John Gao Joseph Fierro Benafsh Sapra Becky Tsai Yan Meng Doreen Ng James Xie
hCoV-19/USA/CA-RD-RA02130/2021	EPI_ISL_1010290	2021-01-28	B.1.429	Fulgent Genetics	Fulgent Genetics	Harry Gao Mickey Li John Gao Joseph Fierro Benafsh Sapra Becky Tsai Yan Meng Doreen Ng James Xie
hCoV-19/USA/CA-RD-RA02149/2021	EPI_ISL_1010304	2021-01-28	B.1.429	Fulgent Genetics	Fulgent Genetics	Harry Gao Mickey Li John Gao Joseph Fierro Benafsh Sapra Becky Tsai Yan Meng Doreen Ng James Xie
hCoV-19/USA/CA-RD-RA02156/2021	EPI_ISL_1010309	2021-01-28	B.1.429	Fulgent Genetics	Fulgent Genetics	Harry Gao Mickey Li John Gao Joseph Fierro Benafsh Sapra Becky Tsai Yan Meng Doreen Ng James Xie
hCoV-19/USA/CA-RD-RA02196/2021	EPI_ISL_1010335	2021-01-28	B.1.429	Fulgent Genetics	Fulgent Genetics	Harry Gao Mickey Li John Gao Joseph Fierro Benafsh Sapra Becky Tsai Yan Meng Doreen Ng James Xie
hCoV-19/USA/CA-RD-RA02212/2021	EPI_ISL_1010348	2021-01-28	B.1.429	Fulgent Genetics	Fulgent Genetics	Harry Gao Mickey Li John Gao Joseph Fierro Benafsh Sapra Becky Tsai Yan Meng Doreen Ng James Xie
hCoV-19/USA/CA-RD-RA02226/2021	EPI_ISL_1010359	2021-01-28	B.1.429	Fulgent Genetics	Fulgent Genetics	Harry Gao Mickey Li John Gao Joseph Fierro Benafsh Sapra Becky Tsai Yan Meng Doreen Ng James Xie
hCoV-19/USA/CA-RD-RA02247/2021	EPI_ISL_1010378	2021-01-28	B.1.429	Fulgent Genetics	Fulgent Genetics	Harry Gao Mickey Li John Gao Joseph Fierro Benafsh Sapra Becky Tsai Yan Meng Doreen Ng James Xie
hCoV-19/USA/CA-RD-RA02305/2021	EPI_ISL_1010423	2021-01-30	B.1.429	Fulgent Genetics	Fulgent Genetics	Harry Gao Mickey Li John Gao Joseph Fierro Benafsh Sapra Becky Tsai Yan Meng Doreen Ng James Xie
hCoV-19/USA/CA-RD-RA02337/2021	EPI_ISL_1010447	2021-01-30	B.1.429	Fulgent Genetics	Fulgent Genetics	Harry Gao Mickey Li John Gao Joseph Fierro Benafsh Sapra Becky Tsai Yan Meng Doreen Ng James Xie
hCoV-19/USA/CA-RD-RA02345/2021	EPI_ISL_1010454	2021-01-30	B.1.429	Fulgent Genetics	Fulgent Genetics	Harry Gao Mickey Li John Gao Joseph Fierro Benafsh Sapra Becky Tsai Yan Meng Doreen Ng James Xie
hCoV-19/USA/CA-RD-RA02362/2021	EPI_ISL_1010468	2021-01-30	B.1.429	Fulgent Genetics	Fulgent Genetics	Harry Gao Mickey Li John Gao Joseph Fierro Benafsh Sapra Becky Tsai Yan Meng Doreen Ng James Xie
hCoV-19/USA/CA-RD-RA02378/2021	EPI_ISL_1010482	2021-01-30	B.1.429	Fulgent Genetics	Fulgent Genetics	Harry Gao Mickey Li John Gao Joseph Fierro Benafsh Sapra Becky Tsai Yan Meng Doreen Ng James Xie
hCoV-19/USA/CA-RD-RA02465/2021	EPI_ISL_1010545	2021-01-30	B.1.429	Fulgent Genetics	Fulgent Genetics	Harry Gao Mickey Li John Gao Joseph Fierro Benafsh Sapra Becky Tsai Yan Meng Doreen Ng James Xie
hCoV-19/USA/CA-RD-RA02483/2021	EPI_ISL_1010559	2021-01-28	B.1.429	Fulgent Genetics	Fulgent Genetics	Harry Gao Mickey Li John Gao Joseph Fierro Benafsh Sapra Becky Tsai Yan Meng Doreen Ng James Xie
hCoV-19/USA/CA-RD-RA02484/2021	EPI_ISL_1010560	2021-01-28	B.1.429	Fulgent Genetics	Fulgent Genetics	Harry Gao Mickey Li John Gao Joseph Fierro Benafsh Sapra Becky Tsai Yan Meng Doreen Ng James Xie
hCoV-19/USA/CA-RD-RA02487/2021	EPI_ISL_1010563	2021-01-28	B.1.429	Fulgent Genetics	Fulgent Genetics	Harry Gao Mickey Li John Gao Joseph Fierro Benafsh Sapra Becky Tsai Yan Meng Doreen Ng James Xie
hCoV-19/USA/CA-RD-RA02533/2021	EPI_ISL_1010599	2021-01-28	B.1.429	Fulgent Genetics	Fulgent Genetics	Harry Gao Mickey Li John Gao Joseph Fierro Benafsh Sapra Becky Tsai Yan Meng Doreen Ng James Xie
hCoV-19/USA/CA-RD-RA02630/2021	EPI_ISL_1010672	2021-01-27	B.1.429	Fulgent Genetics	Fulgent Genetics	Harry Gao Mickey Li John Gao Joseph Fierro Benafsh Sapra Becky Tsai Yan Meng Doreen Ng James Xie
hCoV-19/USA/CA-RD-RA02639/2021	EPI_ISL_1010678	2021-01-28	B.1.429	Fulgent Genetics	Fulgent Genetics	Harry Gao Mickey Li John Gao Joseph Fierro Benafsh Sapra Becky Tsai Yan Meng Doreen Ng James Xie
hCoV-19/USA/CA-RD-RA02660/2021	EPI_ISL_1010694	2021-01-28	B.1.429	Fulgent Genetics	Fulgent Genetics	Harry Gao Mickey Li John Gao Joseph Fierro Benafsh Sapra Becky Tsai Yan Meng Doreen Ng James Xie
hCoV-19/USA/CA-RD-RA02661/2021	EPI_ISL_1010695	2021-01-28	B.1.429	Fulgent Genetics	Fulgent Genetics	Harry Gao Mickey Li John Gao Joseph Fierro Benafsh Sapra Becky Tsai Yan Meng Doreen Ng James Xie
hCoV-19/USA/CA-RD-RA02663/2021	EPI_ISL_1010696	2021-01-28	B.1.429	Fulgent Genetics	Fulgent Genetics	Harry Gao Mickey Li John Gao Joseph Fierro Benafsh Sapra Becky Tsai Yan Meng Doreen Ng James Xie
hCoV-19/USA/CA-RD-RA02689/2021	EPI_ISL_1010754	2021-01-30	B.1.429	Fulgent Genetics	Fulgent Genetics	Harry Gao Mickey Li John Gao Joseph Fierro Benafsh Sapra Becky Tsai Yan Meng Doreen Ng James Xie
hCoV-19/USA/CA-RD-RA02697/2021	EPI_ISL_1010760	2021-01-30	B.1.429	Fulgent Genetics	Fulgent Genetics	Harry Gao Mickey Li John Gao Joseph Fierro Benafsh Sapra Becky Tsai Yan Meng Doreen Ng James Xie
hCoV-19/USA/CA-RD-RA02699/2021	EPI_ISL_1010761	2021-01-30	B.1.429	Fulgent Genetics	Fulgent Genetics	Harry Gao Mickey Li John Gao Joseph Fierro Benafsh Sapra Becky Tsai Yan Meng Doreen Ng James Xie
hCoV-19/USA/CA-RD-RA02709/2021	EPI_ISL_1010769	2021-01-30	B.1.429	Fulgent Genetics	Fulgent Genetics	Harry Gao Mickey Li John Gao Joseph Fierro Benafsh Sapra Becky Tsai Yan Meng Doreen Ng James Xie
hCoV-19/USA/CA-RD-RA02713/2021	EPI_ISL_1010772	2021-01-30	B.1.429	Fulgent Genetics	Fulgent Genetics	Harry Gao Mickey Li John Gao Joseph Fierro Benafsh Sapra Becky Tsai Yan Meng Doreen Ng James Xie
hCoV-19/USA/CA-RD-RA02732/2021	EPI_ISL_1010789	2021-01-30	B.1.429	Fulgent Genetics	Fulgent Genetics	Harry Gao Mickey Li John Gao Joseph Fierro Benafsh Sapra Becky Tsai Yan Meng Doreen Ng James Xie
hCoV-19/USA/CA-RD-RA02782/2021	EPI_ISL_1010831	2021-01-30	B.1.429	Fulgent Genetics	Fulgent Genetics	Harry Gao Mickey Li John Gao Joseph Fierro Benafsh Sapra Becky Tsai Yan Meng Doreen Ng James Xie
hCoV-19/USA/CA-RD-RA02793/2021	EPI_ISL_1010841	2021-01-30	B.1.429	Fulgent Genetics	Fulgent Genetics	Harry Gao Mickey Li John Gao Joseph Fierro Benafsh Sapra Becky Tsai Yan Meng Doreen Ng James Xie
hCoV-19/USA/CA-RD-RA02795/2021	EPI_ISL_1010842	2021-01-30	B.1.429	Fulgent Genetics	Fulgent Genetics	Harry Gao Mickey Li John Gao Joseph Fierro Benafsh Sapra Becky Tsai Yan Meng Doreen Ng James Xie
hCoV-19/USA/CA-RD-RA02801/2021	EPI_ISL_1010848	2021-01-30	B.1.429	Fulgent Genetics	Fulgent Genetics	Harry Gao Mickey Li John Gao Joseph Fierro Benafsh Sapra Becky Tsai Yan Meng Doreen Ng James Xie
hCoV-19/USA/CA-RD-RA02806/2021	EPI_ISL_1010851	2021-01-30	B.1.429	Fulgent Genetics	Fulgent Genetics	Harry Gao Mickey Li John Gao Joseph Fierro Benafsh Sapra Becky Tsai Yan Meng Doreen Ng James Xie
hCoV-19/USA/CA-RD-RA02808/2021	EPI_ISL_1010853	2021-01-30	B.1.429	Fulgent Genetics	Fulgent Genetics	Harry Gao Mickey Li John Gao Joseph Fierro Benafsh Sapra Becky Tsai Yan Meng Doreen Ng James Xie
hCoV-19/USA/CA-RD-RA02812/2021	EPI_ISL_1010855	2021-01-30	B.1.429	Fulgent Genetics	Fulgent Genetics	Harry Gao Mickey Li John Gao Joseph Fierro Benafsh Sapra Becky Tsai Yan Meng Doreen Ng James Xie
hCoV-19/USA/CA-RD-RA02893/2021	EPI_ISL_1010924	2021-01-31	B.1.429	Fulgent Genetics	Fulgent Genetics	Harry Gao Mickey Li John Gao Joseph Fierro Benafsh Sapra Becky Tsai Yan Meng Doreen Ng James Xie
hCoV-19/USA/CA-RD-RA02921/2021	EPI_ISL_1010948	2021-01-31	B.1.429	Fulgent Genetics	Fulgent Genetics	Harry Gao Mickey Li John Gao Joseph Fierro Benafsh Sapra Becky Tsai Yan Meng Doreen Ng James Xie
hCoV-19/USA/CA-RD-RA02925/2021	EPI_ISL_1010951	2021-01-31	B.1.429	Fulgent Genetics	Fulgent Genetics	Harry Gao Mickey Li John Gao Joseph Fierro Benafsh Sapra Becky Tsai Yan Meng Doreen Ng James Xie
hCoV-19/USA/CA-RD-RA02947/2021	EPI_ISL_1010971	2021-01-31	B.1.429	Fulgent Genetics	Fulgent Genetics	Harry Gao Mickey Li John Gao Joseph Fierro Benafsh Sapra Becky Tsai Yan Meng Doreen Ng James Xie
hCoV-19/USA/CA-RD-RA02956/2021	EPI_ISL_1010980	2021-01-31	B.1.429	Fulgent Genetics	Fulgent Genetics	Harry Gao Mickey Li John Gao Joseph Fierro Benafsh Sapra Becky Tsai Yan Meng Doreen Ng James Xie
hCoV-19/USA/CA-RD-RA02959/2021	EPI_ISL_1010981	2021-01-31	B.1.429	Fulgent Genetics	Fulgent Genetics	Harry Gao Mickey Li John Gao Joseph Fierro Benafsh Sapra Becky Tsai Yan Meng Doreen Ng James Xie
hCoV-19/USA/CA-RD-RA02988/2021	EPI_ISL_1011006	2021-01-31	B.1.429	Fulgent Genetics	Fulgent Genetics	Harry Gao Mickey Li John Gao Joseph Fierro Benafsh Sapra Becky Tsai Yan Meng Doreen Ng James Xie
hCoV-19/USA/CA-RD-RA03006/2021	EPI_ISL_1011022	2021-01-31	B.1.429	Fulgent Genetics	Fulgent Genetics	Harry Gao Mickey Li John Gao Joseph Fierro Benafsh Sapra Becky Tsai Yan Meng Doreen Ng James Xie
hCoV-19/USA/CA-RD-RA03015/2021	EPI_ISL_1011031	2021-01-31	B.1.429	Fulgent Genetics	Fulgent Genetics	Harry Gao Mickey Li John Gao Joseph Fierro Benafsh Sapra Becky Tsai Yan Meng Doreen Ng James Xie
hCoV-19/USA/CA-RD-RA03055/2021	EPI_ISL_1011068	2021-01-31	B.1.429	Fulgent Genetics	Fulgent Genetics	Harry Gao Mickey Li John Gao Joseph Fierro Benafsh Sapra Becky Tsai Yan Meng Doreen Ng James Xie
hCoV-19/USA/CA-RD-RA03057/2021	EPI_ISL_1011070	2021-01-31	B.1.429	Fulgent Genetics	Fulgent Genetics	Harry Gao Mickey Li John Gao Joseph Fierro Benafsh Sapra Becky Tsai Yan Meng Doreen Ng James Xie
hCoV-19/USA/CA-RD-RA03069/2021	EPI_ISL_1011078	2021-01-31	B.1.429	Fulgent Genetics	Fulgent Genetics	Harry Gao Mickey Li John Gao Joseph Fierro Benafsh Sapra Becky Tsai Yan Meng Doreen Ng James Xie
hCoV-19/USA/CA-RD-RA03075/2021	EPI_ISL_1011082	2021-01-31	B.1.429	Fulgent Genetics	Fulgent Genetics	Harry Gao Mickey Li John Gao Joseph Fierro Benafsh Sapra Becky Tsai Yan Meng Doreen Ng James Xie
hCoV-19/USA/CA-RD-RA03078/2021	EPI_ISL_1011085	2021-01-31	B.1.429	Fulgent Genetics	Fulgent Genetics	Harry Gao Mickey Li John Gao Joseph Fierro Benafsh Sapra Becky Tsai Yan Meng Doreen Ng James Xie
hCoV-19/USA/CA-RD-RA03086/2021	EPI_ISL_1011091	2021-01-31	B.1.429	Fulgent Genetics	Fulgent Genetics	Harry Gao Mickey Li John Gao Joseph Fierro Benafsh Sapra Becky Tsai Yan Meng Doreen Ng James Xie
hCoV-19/USA/CA-RD-RA03090/2021	EPI_ISL_1011093	2021-01-31	B.1.429	Fulgent Genetics	Fulgent Genetics	Harry Gao Mickey Li John Gao Joseph Fierro Benafsh Sapra Becky Tsai Yan Meng Doreen Ng James Xie
hCoV-19/USA/CA-RD-RA03091/2021	EPI_ISL_1011094	2021-01-31	B.1.429	Fulgent Genetics	Fulgent Genetics	Harry Gao Mickey Li John Gao Joseph Fierro Benafsh Sapra Becky Tsai Yan Meng Doreen Ng James Xie
hCoV-19/USA/CA-RD-RA03095/2021	EPI_ISL_1011098	2021-01-31	B.1.429	Fulgent Genetics	Fulgent Genetics	Harry Gao Mickey Li John Gao Joseph Fierro Benafsh Sapra Becky Tsai Yan Meng Doreen Ng James Xie
hCoV-19/USA/CA-RD-RA03120/2021	EPI_ISL_1011122	2021-01-31	B.1.429	Fulgent Genetics	Fulgent Genetics	Harry Gao Mickey Li John Gao Joseph Fierro Benafsh Sapra Becky Tsai Yan Meng Doreen Ng James Xie
hCoV-19/USA/CA-RD-RA03131/2021	EPI_ISL_1011130	2021-01-31	B.1.429	Fulgent Genetics	Fulgent Genetics	Harry Gao Mickey Li John Gao Joseph Fierro Benafsh Sapra Becky Tsai Yan Meng Doreen Ng James Xie
hCoV-19/USA/CA-RD-RA03151/2021	EPI_ISL_1011145	2021-01-30	B.1.429	Fulgent Genetics	Fulgent Genetics	Harry Gao Mickey Li John Gao Joseph Fierro Benafsh Sapra Becky Tsai Yan Meng Doreen Ng James Xie
hCoV-19/USA/CA-RD-RA03171/2021	EPI_ISL_1011160	2021-01-30	B.1.429	Fulgent Genetics	Fulgent Genetics	Harry Gao Mickey Li John Gao Joseph Fierro Benafsh Sapra Becky Tsai Yan Meng Doreen Ng James Xie
hCoV-19/USA/CA-RD-RA03172/2021	EPI_ISL_1011161	2021-01-30	B.1.429	Fulgent Genetics	Fulgent Genetics	Harry Gao Mickey Li John Gao Joseph Fierro Benafsh Sapra Becky Tsai Yan Meng Doreen Ng James Xie
hCoV-19/USA/CA-RD-RA03179/2021	EPI_ISL_1011166	2021-01-30	B.1.429	Fulgent Genetics	Fulgent Genetics	Harry Gao Mickey Li John Gao Joseph Fierro Benafsh Sapra Becky Tsai Yan Meng Doreen Ng James Xie
hCoV-19/USA/CA-RD-RA03180/2021	EPI_ISL_1011167	2021-01-30	B.1.429	Fulgent Genetics	Fulgent Genetics	Harry Gao Mickey Li John Gao Joseph Fierro Benafsh Sapra Becky Tsai Yan Meng Doreen Ng James Xie
hCoV-19/USA/CA-RD-RA03256/2021	EPI_ISL_1011210	2021-01-30	B.1.429	Fulgent Genetics	Fulgent Genetics	Harry Gao Mickey Li John Gao Joseph Fierro Benafsh Sapra Becky Tsai Yan Meng Doreen Ng James Xie
hCoV-19/USA/CA-RD-RA03299/2021	EPI_ISL_1011241	2021-01-29	B.1.429	Fulgent Genetics	Fulgent Genetics	Harry Gao Mickey Li John Gao Joseph Fierro Benafsh Sapra Becky Tsai Yan Meng Doreen Ng James Xie
hCoV-19/USA/CA-RD-RA03313/2021	EPI_ISL_1011253	2021-01-29	B.1.429	Fulgent Genetics	Fulgent Genetics	Harry Gao Mickey Li John Gao Joseph Fierro Benafsh Sapra Becky Tsai Yan Meng Doreen Ng James Xie
hCoV-19/USA/CA-RD-RA03367/2021	EPI_ISL_1011277	2021-01-31	B.1.429	Fulgent Genetics	Fulgent Genetics	Harry Gao Mickey Li John Gao Joseph Fierro Benafsh Sapra Becky Tsai Yan Meng Doreen Ng James Xie
hCoV-19/USA/CA-RD-RA03375/2021	EPI_ISL_1011285	2021-01-31	B.1.429	Fulgent Genetics	Fulgent Genetics	Harry Gao Mickey Li John Gao Joseph Fierro Benafsh Sapra Becky Tsai Yan Meng Doreen Ng James Xie
hCoV-19/USA/CA-RD-RA03491/2021	EPI_ISL_1011366	2021-01-30	B.1.429	Fulgent Genetics	Fulgent Genetics	Harry Gao Mickey Li John Gao Joseph Fierro Benafsh Sapra Becky Tsai Yan Meng Doreen Ng James Xie
hCoV-19/USA/CA-RD-RA03498/2021	EPI_ISL_1011371	2021-01-30	B.1.429	Fulgent Genetics	Fulgent Genetics	Harry Gao Mickey Li John Gao Joseph Fierro Benafsh Sapra Becky Tsai Yan Meng Doreen Ng James Xie
hCoV-19/USA/CA-RD-RA03522/2021	EPI_ISL_1011386	2021-01-30	B.1.429	Fulgent Genetics	Fulgent Genetics	Harry Gao Mickey Li John Gao Joseph Fierro Benafsh Sapra Becky Tsai Yan Meng Doreen Ng James Xie
hCoV-19/USA/CA-RD-RA03534/2021	EPI_ISL_1011398	2021-01-30	B.1.429	Fulgent Genetics	Fulgent Genetics	Harry Gao Mickey Li John Gao Joseph Fierro Benafsh Sapra Becky Tsai Yan Meng Doreen Ng James Xie
hCoV-19/USA/CA-RD-RA03550/2021	EPI_ISL_1011412	2021-01-30	B.1.429	Fulgent Genetics	Fulgent Genetics	Harry Gao Mickey Li John Gao Joseph Fierro Benafsh Sapra Becky Tsai Yan Meng Doreen Ng James Xie
hCoV-19/USA/CA-RD-RA03594/2021	EPI_ISL_1011443	2021-01-30	B.1.429	Fulgent Genetics	Fulgent Genetics	Harry Gao Mickey Li John Gao Joseph Fierro Benafsh Sapra Becky Tsai Yan Meng Doreen Ng James Xie
hCoV-19/USA/CA-RD-RA03640/2021	EPI_ISL_1011476	2021-02-02	B.1.429	Fulgent Genetics	Fulgent Genetics	Harry Gao Mickey Li John Gao Joseph Fierro Benafsh Sapra Becky Tsai Yan Meng Doreen Ng James Xie
hCoV-19/USA/CA-RD-RA03654/2021	EPI_ISL_1011489	2021-02-02	B.1.429	Fulgent Genetics	Fulgent Genetics	Harry Gao Mickey Li John Gao Joseph Fierro Benafsh Sapra Becky Tsai Yan Meng Doreen Ng James Xie
hCoV-19/USA/CA-RD-RA03666/2021	EPI_ISL_1011498	2021-02-02	B.1.429	Fulgent Genetics	Fulgent Genetics	Harry Gao Mickey Li John Gao Joseph Fierro Benafsh Sapra Becky Tsai Yan Meng Doreen Ng James Xie
hCoV-19/USA/CO-Broad_WarriorLab-00131/2021	EPI_ISL_1011602	2021-01-18	B.1.429	Warrior Diagnostics Laboratory	Infectious Disease Program Broad Institute of Harvard and MIT	Lemieux J.E. Siddle K.J. Marshall J. ONeill M. Bronson A. Adams G. Gladden-Young A. Lagerborg K. Rudy M. DeRuff K. Carter A. Normandin E. Bauer M. Reilly S. Tomkins-Tinch C. Loreth C. Chaluvadi S. Birren B.W. Gallagher G. Smole S. Park D.J. MacInnis B.L. and Sabeti P.C.
hCoV-19/USA/CO-Broad_WarriorLab-00132/2021	EPI_ISL_1011603	2021-01-18	B.1.429	Warrior Diagnostics Laboratory	Infectious Disease Program Broad Institute of Harvard and MIT	Lemieux J.E. Siddle K.J. Marshall J. ONeill M. Bronson A. Adams G. Gladden-Young A. Lagerborg K. Rudy M. DeRuff K. Carter A. Normandin E. Bauer M. Reilly S. Tomkins-Tinch C. Loreth C. Chaluvadi S. Birren B.W. Gallagher G. Smole S. Park D.J. MacInnis B.L. and Sabeti P.C.
hCoV-19/USA/CO-Broad_WarriorLab-00137/2021	EPI_ISL_1011608	2021-01-19	B.1.429	Warrior Diagnostics Laboratory	Infectious Disease Program Broad Institute of Harvard and MIT	Lemieux J.E. Siddle K.J. Marshall J. ONeill M. Bronson A. Adams G. Gladden-Young A. Lagerborg K. Rudy M. DeRuff K. Carter A. Normandin E. Bauer M. Reilly S. Tomkins-Tinch C. Loreth C. Chaluvadi S. Birren B.W. Gallagher G. Smole S. Park D.J. MacInnis B.L. and Sabeti P.C.
hCoV-19/USA/CO-Broad_WarriorLab-00206/2021	EPI_ISL_1011666	2021-01-29	B.1.429	Warrior Diagnostics Laboratory	Infectious Disease Program Broad Institute of Harvard and MIT	Lemieux J.E. Siddle K.J. Marshall J. ONeill M. Bronson A. Adams G. Gladden-Young A. Lagerborg K. Rudy M. DeRuff K. Carter A. Normandin E. Bauer M. Reilly S. Tomkins-Tinch C. Loreth C. Chaluvadi S. Birren B.W. Gallagher G. Smole S. Park D.J. MacInnis B.L. and Sabeti P.C.
hCoV-19/USA/WA-S4552/2021	EPI_ISL_1015895	2021-01-26	B.1.429	Altius Institute for Biomedical Sciences	Seattle Flu Study	Deborah A. Nickerson Chris D. Frazar Jover Lee Benjamin Pelle Erica Ryke Matthew Richardson Amanda Adler Elisabeth Brandstetter Peter D. Han Kairsten Fay Misja Ilcisin Kirsten Lacombe Thomas R. Sibley Melissa Truong Caitlin R. Wolf Ryan Alexander Daniel Bates Rebecca Bruders Stephanie DeBaun Clem Green Muhammad Halimun Jessica Halow Kneshay Harper Matt Hartman Andrew Meuser Alex Nguyen Truong Nguyen Sofia Olsson Sadie Patraw Hannah Petersen Tobias Ragoczy Joshua Richards Jacob Rodriguez John Stamatoyannopoulos Julia Wald Olivia Waltner Michael Boeckh Janet A. Englund Michael Famulare Barry R. Lutz Mark J. Rieder Lea M. Starita Matthew Thompson Helen Y. Chu Jay Shendure Trevor Bedford
hCoV-19/USA/CA-CDC-STM-000008670/2021	EPI_ISL_1016606	2021-02-02	B.1.429	Helix/Illumina	Respiratory Viruses Branch Division of Viral Diseases Centers for Disease Control and Prevention	Peter W. Cook Dakota Howard Dhwani Batra Ben L. Rambo-Martin Eileen de Feo Jan Antico Christine Tran Matthew Tolentino Shannon Wickline Kim Gietzen Brad Sickler Jingtao Liu Eric Allen Phil Febbo Summer Galloway Nicole L. Washington Simon White Geraint Levan Kelly Schiabor Barrett Elizabeth Cirulli Alexandre Bolze Ary Ascencio Charlotte Rivera-Garcia Ryan Cho Jason Nguyen Sherry Wang Jimmy Ramirez Tyler Cassens Efren Sandoval Magnus Isaksson William Lee David Becker Marc Laurent James Lu Clinton R. Paden Suxiang Tong Duncan MacCannell
hCoV-19/USA/CA-CDC-STM-000008469/2021	EPI_ISL_1016609	2021-02-02	B.1.429	Helix/Illumina	Respiratory Viruses Branch Division of Viral Diseases Centers for Disease Control and Prevention	Peter W. Cook Dakota Howard Dhwani Batra Ben L. Rambo-Martin Eileen de Feo Jan Antico Christine Tran Matthew Tolentino Shannon Wickline Kim Gietzen Brad Sickler Jingtao Liu Eric Allen Phil Febbo Summer Galloway Nicole L. Washington Simon White Geraint Levan Kelly Schiabor Barrett Elizabeth Cirulli Alexandre Bolze Ary Ascencio Charlotte Rivera-Garcia Ryan Cho Jason Nguyen Sherry Wang Jimmy Ramirez Tyler Cassens Efren Sandoval Magnus Isaksson William Lee David Becker Marc Laurent James Lu Clinton R. Paden Suxiang Tong Duncan MacCannell
hCoV-19/USA/CA-CDC-STM-000007858/2021	EPI_ISL_1016647	2021-01-31	B.1.429	Helix/Illumina	Respiratory Viruses Branch Division of Viral Diseases Centers for Disease Control and Prevention	Peter W. Cook Dakota Howard Dhwani Batra Ben L. Rambo-Martin Eileen de Feo Jan Antico Christine Tran Matthew Tolentino Shannon Wickline Kim Gietzen Brad Sickler Jingtao Liu Eric Allen Phil Febbo Summer Galloway Nicole L. Washington Simon White Geraint Levan Kelly Schiabor Barrett Elizabeth Cirulli Alexandre Bolze Ary Ascencio Charlotte Rivera-Garcia Ryan Cho Jason Nguyen Sherry Wang Jimmy Ramirez Tyler Cassens Efren Sandoval Magnus Isaksson William Lee David Becker Marc Laurent James Lu Clinton R. Paden Suxiang Tong Duncan MacCannell
hCoV-19/USA/CA-PROV-840/2020	EPI_ISL_1017052	2020-12-30	B.1.429	Providence St. Joseph Health Orange - Chapman	Providence St. Joseph Health Molecular Genomics Laboratory	Alexa K Dowdell Brian D Piening Fred L Robinson Carlo B Bifulco Mary Campbell
hCoV-19/USA/CA-PROV-833/2020	EPI_ISL_1017075	2020-12-30	B.1.429	Providence St. Joseph Health Orange - Chapman	Providence St. Joseph Health Molecular Genomics Laboratory	Alexa K Dowdell Brian D Piening Fred L Robinson Carlo B Bifulco Mary Campbell
hCoV-19/USA/CA-PROV-835/2020	EPI_ISL_1017082	2020-12-29	B.1.429	Providence St. Joseph Health Orange - Chapman	Providence St. Joseph Health Molecular Genomics Laboratory	Alexa K Dowdell Brian D Piening Fred L Robinson Carlo B Bifulco Mary Campbell
hCoV-19/USA/CA-PROV-864/2020	EPI_ISL_1017087	2020-12-29	B.1.429	Providence St. Joseph Health Orange - Chapman	Providence St. Joseph Health Molecular Genomics Laboratory	Alexa K Dowdell Brian D Piening Fred L Robinson Carlo B Bifulco Mary Campbell
hCoV-19/USA/CA-PROV-862/2020	EPI_ISL_1017135	2020-12-22	B.1.429	Providence St. Joseph Health Orange - Chapman	Providence St. Joseph Health Molecular Genomics Laboratory	Alexa K Dowdell Brian D Piening Fred L Robinson Carlo B Bifulco Mary Campbell
hCoV-19/USA/CA-PROV-876/2020	EPI_ISL_1017143	2020-12-21	B.1.429	Providence St. Joseph Health Orange - Chapman	Providence St. Joseph Health Molecular Genomics Laboratory	Alexa K Dowdell Brian D Piening Fred L Robinson Carlo B Bifulco Mary Campbell
hCoV-19/USA/CA-PROV-881/2020	EPI_ISL_1017145	2020-12-21	B.1.429	Providence St. Joseph Health Orange - Chapman	Providence St. Joseph Health Molecular Genomics Laboratory	Alexa K Dowdell Brian D Piening Fred L Robinson Carlo B Bifulco Mary Campbell
hCoV-19/USA/WI-UW-3203/2021	EPI_ISL_1017800	2021-01-27	B.1.429	University of Wisconsin-Madison AIDS Vaccine Research Laboratories	University of Wisconsin-Madison AIDS Vaccine Research Laboratories	Gage Moreno Katarina Braun et al. AIDS Vaccine Research Laboratories
hCoV-19/USA/CA-CDC-LC0007529/2021	EPI_ISL_1021139	2021-01-19	B.1.429	Laboratory Corporation of America	Respiratory Viruses Branch Division of Viral Diseases Centers for Disease Control and Prevention	Peter W. Cook Dakota Howard Dhwani Batra Ben L. Rambo-Martin Clinton R. Paden Suxiang Tong Duncan MacCannell
hCoV-19/USA/CA-CDC-LC0006865/2021	EPI_ISL_1021245	2021-01-19	B.1.429	Laboratory Corporation of America	Respiratory Viruses Branch Division of Viral Diseases Centers for Disease Control and Prevention	Peter W. Cook Dakota Howard Dhwani Batra Ben L. Rambo-Martin Clinton R. Paden Suxiang Tong Duncan MacCannell
hCoV-19/USA/CA-CDC-LC0007545/2021	EPI_ISL_1021314	2021-01-19	B.1.429	Laboratory Corporation of America	Respiratory Viruses Branch Division of Viral Diseases Centers for Disease Control and Prevention	Peter W. Cook Dakota Howard Dhwani Batra Ben L. Rambo-Martin Clinton R. Paden Suxiang Tong Duncan MacCannell
hCoV-19/USA/NY-CDC-LC0008031/2021	EPI_ISL_1021368	2021-01-18	B.1.429	Laboratory Corporation of America	Respiratory Viruses Branch Division of Viral Diseases Centers for Disease Control and Prevention	Peter W. Cook Dakota Howard Dhwani Batra Ben L. Rambo-Martin Clinton R. Paden Suxiang Tong Duncan MacCannell
hCoV-19/USA/CA-CDC-LC0006065/2021	EPI_ISL_1021622	2021-01-18	B.1.429	Laboratory Corporation of America	Respiratory Viruses Branch Division of Viral Diseases Centers for Disease Control and Prevention	Peter W. Cook Dakota Howard Dhwani Batra Ben L. Rambo-Martin Clinton R. Paden Suxiang Tong Duncan MacCannell
hCoV-19/USA/CA-CDC-LC0005783/2021	EPI_ISL_1022126	2021-01-16	B.1.429	Laboratory Corporation of America	Respiratory Viruses Branch Division of Viral Diseases Centers for Disease Control and Prevention	Peter W. Cook Dakota Howard Dhwani Batra Ben L. Rambo-Martin Clinton R. Paden Suxiang Tong Duncan MacCannell
hCoV-19/USA/CA-CDC-LC0007766/2021	EPI_ISL_1022393	2021-01-15	B.1.429	Laboratory Corporation of America	Respiratory Viruses Branch Division of Viral Diseases Centers for Disease Control and Prevention	Peter W. Cook Dakota Howard Dhwani Batra Ben L. Rambo-Martin Clinton R. Paden Suxiang Tong Duncan MacCannell
hCoV-19/USA/HI-CDC-LC0004178/2021	EPI_ISL_1026032	2021-01-02	B.1.429	Laboratory Corporation of America	Respiratory Viruses Branch Division of Viral Diseases Centers for Disease Control and Prevention	Peter W. Cook Dakota Howard Dhwani Batra Ben L. Rambo-Martin Clinton R. Paden Suxiang Tong Duncan MacCannell
hCoV-19/USA/WA-CDC-LC0003355/2021	EPI_ISL_1026102	2021-01-10	B.1.429	Laboratory Corporation of America	Respiratory Viruses Branch Division of Viral Diseases Centers for Disease Control and Prevention	Peter W. Cook Dakota Howard Dhwani Batra Ben L. Rambo-Martin Clinton R. Paden Suxiang Tong Duncan MacCannell
hCoV-19/USA/UT-CDC-LC0004798/2021	EPI_ISL_1026776	2021-01-05	B.1.429	Laboratory Corporation of America	Respiratory Viruses Branch Division of Viral Diseases Centers for Disease Control and Prevention	Peter W. Cook Dakota Howard Dhwani Batra Ben L. Rambo-Martin Clinton R. Paden Suxiang Tong Duncan MacCannell
hCoV-19/USA/CA-RD-RA03737/2021	EPI_ISL_1026868	2021-02-04	B.1.429	Fulgent Genetics	Fulgent Genetics	Harry Gao Mickey Li John Gao Joseph Fierro Benafsh Sapra Becky Tsai Yan Meng Doreen Ng James Xie
hCoV-19/USA/CA-RD-RA04035/2021	EPI_ISL_1026954	2021-02-04	B.1.429	Fulgent Genetics	Fulgent Genetics	Harry Gao Mickey Li John Gao Joseph Fierro Benafsh Sapra Becky Tsai Yan Meng Doreen Ng James Xie
hCoV-19/USA/CA-RD-RA04048/2021	EPI_ISL_1027020	2021-02-04	B.1.429	Fulgent Genetics	Fulgent Genetics	Harry Gao Mickey Li John Gao Joseph Fierro Benafsh Sapra Becky Tsai Yan Meng Doreen Ng James Xie
hCoV-19/USA/CA-RD-RA04062/2021	EPI_ISL_1027026	2021-02-04	B.1.429	Fulgent Genetics	Fulgent Genetics	Harry Gao Mickey Li John Gao Joseph Fierro Benafsh Sapra Becky Tsai Yan Meng Doreen Ng James Xie
hCoV-19/USA/CA-RD-RA04008/2021	EPI_ISL_1027043	2021-02-04	B.1.429	Fulgent Genetics	Fulgent Genetics	Harry Gao Mickey Li John Gao Joseph Fierro Benafsh Sapra Becky Tsai Yan Meng Doreen Ng James Xie
hCoV-19/USA/CA-RD-RA03931/2021	EPI_ISL_1027047	2021-02-04	B.1.429	Fulgent Genetics	Fulgent Genetics	Harry Gao Mickey Li John Gao Joseph Fierro Benafsh Sapra Becky Tsai Yan Meng Doreen Ng James Xie
hCoV-19/USA/CA-RD-RA03925/2021	EPI_ISL_1027086	2021-02-03	B.1.429	Fulgent Genetics	Fulgent Genetics	Harry Gao Mickey Li John Gao Joseph Fierro Benafsh Sapra Becky Tsai Yan Meng Doreen Ng James Xie
hCoV-19/USA/CA-RD-RA03923/2021	EPI_ISL_1027087	2021-02-04	B.1.429	Fulgent Genetics	Fulgent Genetics	Harry Gao Mickey Li John Gao Joseph Fierro Benafsh Sapra Becky Tsai Yan Meng Doreen Ng James Xie
hCoV-19/USA/CA-RD-RA03841/2021	EPI_ISL_1027135	2021-02-04	B.1.429	Fulgent Genetics	Fulgent Genetics	Harry Gao Mickey Li John Gao Joseph Fierro Benafsh Sapra Becky Tsai Yan Meng Doreen Ng James Xie
hCoV-19/USA/CA-RD-RA03872/2021	EPI_ISL_1027140	2021-02-04	B.1.429	Fulgent Genetics	Fulgent Genetics	Harry Gao Mickey Li John Gao Joseph Fierro Benafsh Sapra Becky Tsai Yan Meng Doreen Ng James Xie
hCoV-19/USA/CA-RD-RA03882/2021	EPI_ISL_1027142	2021-02-04	B.1.429	Fulgent Genetics	Fulgent Genetics	Harry Gao Mickey Li John Gao Joseph Fierro Benafsh Sapra Becky Tsai Yan Meng Doreen Ng James Xie
hCoV-19/USA/CA-RD-RA03832/2021	EPI_ISL_1027147	2021-02-03	B.1.429	Fulgent Genetics	Fulgent Genetics	Harry Gao Mickey Li John Gao Joseph Fierro Benafsh Sapra Becky Tsai Yan Meng Doreen Ng James Xie
hCoV-19/USA/CA-RD-RA03864/2021	EPI_ISL_1027152	2021-02-04	B.1.429	Fulgent Genetics	Fulgent Genetics	Harry Gao Mickey Li John Gao Joseph Fierro Benafsh Sapra Becky Tsai Yan Meng Doreen Ng James Xie
hCoV-19/USA/CA-RD-RA03896/2021	EPI_ISL_1027163	2021-02-04	B.1.429	Fulgent Genetics	Fulgent Genetics	Harry Gao Mickey Li John Gao Joseph Fierro Benafsh Sapra Becky Tsai Yan Meng Doreen Ng James Xie
hCoV-19/USA/CA-RD-RA03887/2021	EPI_ISL_1027173	2021-02-04	B.1.429	Fulgent Genetics	Fulgent Genetics	Harry Gao Mickey Li John Gao Joseph Fierro Benafsh Sapra Becky Tsai Yan Meng Doreen Ng James Xie
hCoV-19/USA/CA-RD-RA01404/2020	EPI_ISL_1027184	2020-12-28	B.1.429	Fulgent Genetics	Fulgent Genetics	Harry Gao Mickey Li John Gao Joseph Fierro Benafsh Sapra Becky Tsai Yan Meng Doreen Ng James Xie
hCoV-19/USA/CA-RD-RA01424/2020	EPI_ISL_1027185	2020-12-28	B.1.429	Fulgent Genetics	Fulgent Genetics	Harry Gao Mickey Li John Gao Joseph Fierro Benafsh Sapra Becky Tsai Yan Meng Doreen Ng James Xie
hCoV-19/USA/CA-RD-RA01423/2020	EPI_ISL_1027229	2020-12-24	B.1.429	Fulgent Genetics	Fulgent Genetics	Harry Gao Mickey Li John Gao Joseph Fierro Benafsh Sapra Becky Tsai Yan Meng Doreen Ng James Xie
hCoV-19/USA/CA-CZB-22835/2020	EPI_ISL_1027382	2020-12-29	B.1.429	Orange County Public Health Lab	Chan-Zuckerberg Biohub	CZB Cliahub Consortium
hCoV-19/USA/CA-CDC-LC0002310/2020	EPI_ISL_1029774	2020-12-31	B.1.429	Laboratory Corporation of America	Respiratory Viruses Branch Division of Viral Diseases Centers for Disease Control and Prevention	Peter W. Cook Dakota Howard Dhwani Batra Ben L. Rambo-Martin Clinton R. Paden Suxiang Tong Duncan MacCannell
hCoV-19/USA/CA-CZB-22703/2020	EPI_ISL_1030469	2020-12-16	B.1.429	Orange County Public Health Lab	Chan-Zuckerberg Biohub	CZB Cliahub Consortium
hCoV-19/USA/WA-CDC-LC0010538/2021	EPI_ISL_1030607	2021-01-25	B.1.429	Laboratory Corporation of America	Respiratory Viruses Branch Division of Viral Diseases Centers for Disease Control and Prevention	Peter W. Cook Dakota Howard Dhwani Batra Ben L. Rambo-Martin Clinton R. Paden Suxiang Tong Duncan MacCannell
hCoV-19/USA/UT-CDC-LC0009258/2021	EPI_ISL_1030685	2021-01-22	B.1.429	Laboratory Corporation of America	Respiratory Viruses Branch Division of Viral Diseases Centers for Disease Control and Prevention	Peter W. Cook Dakota Howard Dhwani Batra Ben L. Rambo-Martin Clinton R. Paden Suxiang Tong Duncan MacCannell
hCoV-19/USA/FL-CDC-LC0010118/2021	EPI_ISL_1032126	2021-01-25	B.1.429	Laboratory Corporation of America	Respiratory Viruses Branch Division of Viral Diseases Centers for Disease Control and Prevention	Peter W. Cook Dakota Howard Dhwani Batra Ben L. Rambo-Martin Clinton R. Paden Suxiang Tong Duncan MacCannell
hCoV-19/USA/AZ-CDC-LC0008717/2021	EPI_ISL_1032270	2021-01-21	B.1.429	Laboratory Corporation of America	Respiratory Viruses Branch Division of Viral Diseases Centers for Disease Control and Prevention	Peter W. Cook Dakota Howard Dhwani Batra Ben L. Rambo-Martin Clinton R. Paden Suxiang Tong Duncan MacCannell
hCoV-19/USA/AZ-CDC-LC0008855/2021	EPI_ISL_1032314	2021-01-21	B.1.429	Laboratory Corporation of America	Respiratory Viruses Branch Division of Viral Diseases Centers for Disease Control and Prevention	Peter W. Cook Dakota Howard Dhwani Batra Ben L. Rambo-Martin Clinton R. Paden Suxiang Tong Duncan MacCannell
hCoV-19/USA/AZ-CDC-LC0008873/2021	EPI_ISL_1032320	2021-01-21	B.1.429	Laboratory Corporation of America	Respiratory Viruses Branch Division of Viral Diseases Centers for Disease Control and Prevention	Peter W. Cook Dakota Howard Dhwani Batra Ben L. Rambo-Martin Clinton R. Paden Suxiang Tong Duncan MacCannell
hCoV-19/USA/MO-CDC-LC0009069/2021	EPI_ISL_1032380	2021-01-21	B.1.429	Laboratory Corporation of America	Respiratory Viruses Branch Division of Viral Diseases Centers for Disease Control and Prevention	Peter W. Cook Dakota Howard Dhwani Batra Ben L. Rambo-Martin Clinton R. Paden Suxiang Tong Duncan MacCannell
hCoV-19/USA/CA-CDC-LC0009201/2021	EPI_ISL_1032411	2021-01-21	B.1.429	Laboratory Corporation of America	Respiratory Viruses Branch Division of Viral Diseases Centers for Disease Control and Prevention	Peter W. Cook Dakota Howard Dhwani Batra Ben L. Rambo-Martin Clinton R. Paden Suxiang Tong Duncan MacCannell
hCoV-19/USA/CA-CDC-LC0009205/2021	EPI_ISL_1032413	2021-01-21	B.1.429	Laboratory Corporation of America	Respiratory Viruses Branch Division of Viral Diseases Centers for Disease Control and Prevention	Peter W. Cook Dakota Howard Dhwani Batra Ben L. Rambo-Martin Clinton R. Paden Suxiang Tong Duncan MacCannell
hCoV-19/USA/KS-CDC-LC0008618/2021	EPI_ISL_1032487	2021-01-20	B.1.429	Laboratory Corporation of America	Respiratory Viruses Branch Division of Viral Diseases Centers for Disease Control and Prevention	Peter W. Cook Dakota Howard Dhwani Batra Ben L. Rambo-Martin Clinton R. Paden Suxiang Tong Duncan MacCannell
hCoV-19/USA/CA-RD-RA03228/2021	EPI_ISL_1032960	2021-01-30	B.1.429	Fulgent Genetics	Fulgent Genetics	Harry Gao Mickey Li John Gao Joseph Fierro Benafsh Sapra Becky Tsai Yan Meng Doreen Ng James Xie
hCoV-19/USA/CA-RD-RA03239/2021	EPI_ISL_1032970	2021-01-30	B.1.429	Fulgent Genetics	Fulgent Genetics	Harry Gao Mickey Li John Gao Joseph Fierro Benafsh Sapra Becky Tsai Yan Meng Doreen Ng James Xie
hCoV-19/USA/CA-RD-RA03318/2021	EPI_ISL_1032975	2021-01-29	B.1.429	Fulgent Genetics	Fulgent Genetics	Harry Gao Mickey Li John Gao Joseph Fierro Benafsh Sapra Becky Tsai Yan Meng Doreen Ng James Xie
hCoV-19/USA/CA-RD-RA03327/2021	EPI_ISL_1032982	2021-01-29	B.1.429	Fulgent Genetics	Fulgent Genetics	Harry Gao Mickey Li John Gao Joseph Fierro Benafsh Sapra Becky Tsai Yan Meng Doreen Ng James Xie
hCoV-19/USA/CA-RD-RA03329/2021	EPI_ISL_1032984	2021-01-29	B.1.429	Fulgent Genetics	Fulgent Genetics	Harry Gao Mickey Li John Gao Joseph Fierro Benafsh Sapra Becky Tsai Yan Meng Doreen Ng James Xie
hCoV-19/USA/CA-RD-RA03333/2021	EPI_ISL_1032986	2021-01-29	B.1.429	Fulgent Genetics	Fulgent Genetics	Harry Gao Mickey Li John Gao Joseph Fierro Benafsh Sapra Becky Tsai Yan Meng Doreen Ng James Xie
hCoV-19/USA/AZ-TG717270/2021	EPI_ISL_1036500	2021-01-20	B.1.429	Sonora Quest Laboratories	TGen North	Jolene Bowers Megan Folkerts Chris French Hayley Yaglom Ashlyn Pfeiffer Darrin Lemmer Dave Engelthaler The Arizona COVID Genomics Union (ACGU)
hCoV-19/USA/NV-CDC-LC0011867/2021	EPI_ISL_1036987	2021-01-28	B.1.429	Laboratory Corporation of America	Respiratory Viruses Branch Division of Viral Diseases Centers for Disease Control and Prevention	Peter W. Cook Dakota Howard Dhwani Batra Ben L. Rambo-Martin Clinton R. Paden Suxiang Tong Duncan MacCannell
hCoV-19/USA/KS-CDC-LC0012925/2021	EPI_ISL_1037263	2021-02-01	B.1.429	Laboratory Corporation of America	Respiratory Viruses Branch Division of Viral Diseases Centers for Disease Control and Prevention	Peter W. Cook Dakota Howard Dhwani Batra Ben L. Rambo-Martin Clinton R. Paden Suxiang Tong Duncan MacCannell
hCoV-19/USA/AZ-CDC-LC0012214/2021	EPI_ISL_1038093	2021-01-30	B.1.429	Laboratory Corporation of America	Respiratory Viruses Branch Division of Viral Diseases Centers for Disease Control and Prevention	Peter W. Cook Dakota Howard Dhwani Batra Ben L. Rambo-Martin Clinton R. Paden Suxiang Tong Duncan MacCannell
hCoV-19/USA/ID-CDC-LC0013182/2021	EPI_ISL_1038234	2021-02-01	B.1.429	Laboratory Corporation of America	Respiratory Viruses Branch Division of Viral Diseases Centers for Disease Control and Prevention	Peter W. Cook Dakota Howard Dhwani Batra Ben L. Rambo-Martin Clinton R. Paden Suxiang Tong Duncan MacCannell
hCoV-19/USA/MD-CDC-LC0013057/2021	EPI_ISL_1038405	2021-02-01	B.1.429	Laboratory Corporation of America	Respiratory Viruses Branch Division of Viral Diseases Centers for Disease Control and Prevention	Peter W. Cook Dakota Howard Dhwani Batra Ben L. Rambo-Martin Clinton R. Paden Suxiang Tong Duncan MacCannell
hCoV-19/USA/MD-CDC-LC0012435/2021	EPI_ISL_1038507	2021-01-31	B.1.429	Laboratory Corporation of America	Respiratory Viruses Branch Division of Viral Diseases Centers for Disease Control and Prevention	Peter W. Cook Dakota Howard Dhwani Batra Ben L. Rambo-Martin Clinton R. Paden Suxiang Tong Duncan MacCannell
hCoV-19/USA/UT-CDC-LC0012540/2021	EPI_ISL_1038509	2021-01-31	B.1.429	Laboratory Corporation of America	Respiratory Viruses Branch Division of Viral Diseases Centers for Disease Control and Prevention	Peter W. Cook Dakota Howard Dhwani Batra Ben L. Rambo-Martin Clinton R. Paden Suxiang Tong Duncan MacCannell
hCoV-19/USA/TX-CDC-LC0011702/2021	EPI_ISL_1038555	2021-01-29	B.1.429	Laboratory Corporation of America	Respiratory Viruses Branch Division of Viral Diseases Centers for Disease Control and Prevention	Peter W. Cook Dakota Howard Dhwani Batra Ben L. Rambo-Martin Clinton R. Paden Suxiang Tong Duncan MacCannell
hCoV-19/USA/AZ-CDC-LC0011795/2021	EPI_ISL_1038561	2021-01-28	B.1.429	Laboratory Corporation of America	Respiratory Viruses Branch Division of Viral Diseases Centers for Disease Control and Prevention	Peter W. Cook Dakota Howard Dhwani Batra Ben L. Rambo-Martin Clinton R. Paden Suxiang Tong Duncan MacCannell
hCoV-19/USA/AZ-CDC-LC0012550/2021	EPI_ISL_1038592	2021-02-01	B.1.429	Laboratory Corporation of America	Respiratory Viruses Branch Division of Viral Diseases Centers for Disease Control and Prevention	Peter W. Cook Dakota Howard Dhwani Batra Ben L. Rambo-Martin Clinton R. Paden Suxiang Tong Duncan MacCannell
hCoV-19/USA/NV-CDC-LC0012606/2021	EPI_ISL_1038611	2021-02-01	B.1.429	Laboratory Corporation of America	Respiratory Viruses Branch Division of Viral Diseases Centers for Disease Control and Prevention	Peter W. Cook Dakota Howard Dhwani Batra Ben L. Rambo-Martin Clinton R. Paden Suxiang Tong Duncan MacCannell
hCoV-19/USA/AZ-CDC-LC0012537/2021	EPI_ISL_1038758	2021-01-31	B.1.429	Laboratory Corporation of America	Respiratory Viruses Branch Division of Viral Diseases Centers for Disease Control and Prevention	Peter W. Cook Dakota Howard Dhwani Batra Ben L. Rambo-Martin Clinton R. Paden Suxiang Tong Duncan MacCannell
hCoV-19/USA/KS-CDC-LC0012924/2021	EPI_ISL_1038772	2021-02-01	B.1.429	Laboratory Corporation of America	Respiratory Viruses Branch Division of Viral Diseases Centers for Disease Control and Prevention	Peter W. Cook Dakota Howard Dhwani Batra Ben L. Rambo-Martin Clinton R. Paden Suxiang Tong Duncan MacCannell
hCoV-19/USA/ID-CDC-LC0013208/2021	EPI_ISL_1038781	2021-02-01	B.1.429	Laboratory Corporation of America	Respiratory Viruses Branch Division of Viral Diseases Centers for Disease Control and Prevention	Peter W. Cook Dakota Howard Dhwani Batra Ben L. Rambo-Martin Clinton R. Paden Suxiang Tong Duncan MacCannell
hCoV-19/USA/CO-CDPHE-2100217313/2021	EPI_ISL_1038877	2021-01-13	B.1.429	Colorado Department of Public Health and Environment	Colorado Department of Puplic Health and Environment	Laura Bankers Molly C. Hetherington-Rauth Diana Ir Shannon Ely Shannon R. Matzinger Sarah Elizabeth Totten Emily A. Travanty
hCoV-19/USA/CA-LACPHL-AF00459/2021	EPI_ISL_1040063	2021-02-06	B.1.429	UCLA Clinical Micro Lab	Los Angeles County Public Health Laboratories	P. Hemarajata et al.
hCoV-19/USA/CA-LACPHL-AF00463/2021	EPI_ISL_1040067	2021-02-08	B.1.429	UCLA Clinical Micro Lab	Los Angeles County Public Health Laboratories	P. Hemarajata et al.
hCoV-19/USA/CA-LACPHL-AF00445/2021	EPI_ISL_1040425	2021-01-19	B.1.429	Los Angeles County Public Health Laboratories	Los Angeles County Public Health Laboratories	P. Hemarajata et al.
hCoV-19/USA/NY-PRL-2021_02_15_03H08/2021	EPI_ISL_1041726	2021-02-14	B.1.429	Pandemic Response Lab - NYC	Pandemic Response Lab R&D	Henry Lee Michael Hammerling Melissa Hopkins Cybill del Castillo William Ward Pradeep Bugga Haiping Hao Jon Laurent
hCoV-19/USA/WA-S4700/2021	EPI_ISL_1049548	2021-01-25	B.1.429	Washington State Department of Health	Seattle Flu Study	Deborah A. Nickerson Chris D. Frazar Jover Lee Benjamin Pelle Erica Ryke Matthew Richardson Amanda Adler Elisabeth Brandstetter Peter D. Han Kairsten Fay Misja Ilcisin Kirsten Lacombe Thomas R. Sibley Melissa Truong Caitlin R. Wolf Romesh Gautom Geoff Melly Brian Hiatt Philip Dykema Scott Lindquist Michael Boeckh Janet A. Englund Michael Famulare Barry R. Lutz Mark J. Rieder Lea M. Starita Matthew Thompson Helen Y. Chu Jay Shendure Trevor Bedford
hCoV-19/USA/WA-S4703/2021	EPI_ISL_1049551	2021-01-26	B.1.429	Washington State Department of Health	Seattle Flu Study	Deborah A. Nickerson Chris D. Frazar Jover Lee Benjamin Pelle Erica Ryke Matthew Richardson Amanda Adler Elisabeth Brandstetter Peter D. Han Kairsten Fay Misja Ilcisin Kirsten Lacombe Thomas R. Sibley Melissa Truong Caitlin R. Wolf Romesh Gautom Geoff Melly Brian Hiatt Philip Dykema Scott Lindquist Michael Boeckh Janet A. Englund Michael Famulare Barry R. Lutz Mark J. Rieder Lea M. Starita Matthew Thompson Helen Y. Chu Jay Shendure Trevor Bedford
hCoV-19/USA/WA-S4714/2021	EPI_ISL_1049562	2021-01-27	B.1.429	Washington State Department of Health	Seattle Flu Study	Deborah A. Nickerson Chris D. Frazar Jover Lee Benjamin Pelle Erica Ryke Matthew Richardson Amanda Adler Elisabeth Brandstetter Peter D. Han Kairsten Fay Misja Ilcisin Kirsten Lacombe Thomas R. Sibley Melissa Truong Caitlin R. Wolf Romesh Gautom Geoff Melly Brian Hiatt Philip Dykema Scott Lindquist Michael Boeckh Janet A. Englund Michael Famulare Barry R. Lutz Mark J. Rieder Lea M. Starita Matthew Thompson Helen Y. Chu Jay Shendure Trevor Bedford
hCoV-19/USA/WI-UW-3513/2021	EPI_ISL_1064313	2021-02-04	B.1.429	University of Wisconsin-Madison AIDS Vaccine Research Laboratories	University of Wisconsin-Madison AIDS Vaccine Research Laboratories	Gage Moreno Katarina Braun et al. AIDS Vaccine Research Laboratories
hCoV-19/USA/WI-WSLH-211065/2021	EPI_ISL_1067862	2021-02-01	B.1.429	Wisconsin State Laboratory of Hygiene Communicable Disease Division	Wisconsin State Laboratory of Hygiene Communicable Disease Division	Kelsey R. Florek Abigail C. Shockey
hCoV-19/USA/CA-RD551-CV0010/2021	EPI_ISL_1068396	2021-02-05	B.1.429	Fulgent Genetics	Fulgent Genetics	Harry Gao Mickey Li John Gao Joseph Fierro Benafsh Sapra Becky Tsai Yan Meng Doreen Ng James Xie
hCoV-19/USA/CA-RD551-CV0020/2021	EPI_ISL_1068406	2021-02-03	B.1.429	Fulgent Genetics	Fulgent Genetics	Harry Gao Mickey Li John Gao Joseph Fierro Benafsh Sapra Becky Tsai Yan Meng Doreen Ng James Xie
hCoV-19/USA/CA-RD551-CV0076/2021	EPI_ISL_1068455	2021-02-05	B.1.429	Fulgent Genetics	Fulgent Genetics	Harry Gao Mickey Li John Gao Joseph Fierro Benafsh Sapra Becky Tsai Yan Meng Doreen Ng James Xie
hCoV-19/USA/CA-RD552-CV0048/2021	EPI_ISL_1068486	2021-02-05	B.1.429	Fulgent Genetics	Fulgent Genetics	Harry Gao Mickey Li John Gao Joseph Fierro Benafsh Sapra Becky Tsai Yan Meng Doreen Ng James Xie
hCoV-19/USA/CA-RD553-CV0011/2021	EPI_ISL_1068533	2021-02-05	B.1.429	Fulgent Genetics	Fulgent Genetics	Harry Gao Mickey Li John Gao Joseph Fierro Benafsh Sapra Becky Tsai Yan Meng Doreen Ng James Xie
hCoV-19/USA/CA-RD553-CV0012/2021	EPI_ISL_1068534	2021-02-05	B.1.429	Fulgent Genetics	Fulgent Genetics	Harry Gao Mickey Li John Gao Joseph Fierro Benafsh Sapra Becky Tsai Yan Meng Doreen Ng James Xie
hCoV-19/USA/CA-RD553-CV0015/2021	EPI_ISL_1068536	2021-02-05	B.1.429	Fulgent Genetics	Fulgent Genetics	Harry Gao Mickey Li John Gao Joseph Fierro Benafsh Sapra Becky Tsai Yan Meng Doreen Ng James Xie
hCoV-19/USA/CA-RD555-CV009/2021	EPI_ISL_1068604	2021-02-05	B.1.429	Fulgent Genetics	Fulgent Genetics	Harry Gao Mickey Li John Gao Joseph Fierro Benafsh Sapra Becky Tsai Yan Meng Doreen Ng James Xie
hCoV-19/USA/CA-RD555-CV0013/2021	EPI_ISL_1068608	2021-02-05	B.1.429	Fulgent Genetics	Fulgent Genetics	Harry Gao Mickey Li John Gao Joseph Fierro Benafsh Sapra Becky Tsai Yan Meng Doreen Ng James Xie
hCoV-19/USA/CA-RD555-CV0028/2021	EPI_ISL_1068622	2021-02-05	B.1.429	Fulgent Genetics	Fulgent Genetics	Harry Gao Mickey Li John Gao Joseph Fierro Benafsh Sapra Becky Tsai Yan Meng Doreen Ng James Xie
hCoV-19/USA/CA-RD582-CV0028/2021	EPI_ISL_1068623	2021-02-05	B.1.429	Fulgent Genetics	Fulgent Genetics	Harry Gao Mickey Li John Gao Joseph Fierro Benafsh Sapra Becky Tsai Yan Meng Doreen Ng James Xie
hCoV-19/USA/CA-RD555-CV0033/2021	EPI_ISL_1068629	2021-02-05	B.1.429	Fulgent Genetics	Fulgent Genetics	Harry Gao Mickey Li John Gao Joseph Fierro Benafsh Sapra Becky Tsai Yan Meng Doreen Ng James Xie
hCoV-19/USA/CA-RD555-CV0043/2021	EPI_ISL_1068637	2021-02-05	B.1.429	Fulgent Genetics	Fulgent Genetics	Harry Gao Mickey Li John Gao Joseph Fierro Benafsh Sapra Becky Tsai Yan Meng Doreen Ng James Xie
hCoV-19/USA/CA-RD555-CV0054/2021	EPI_ISL_1068647	2021-02-05	B.1.429	Fulgent Genetics	Fulgent Genetics	Harry Gao Mickey Li John Gao Joseph Fierro Benafsh Sapra Becky Tsai Yan Meng Doreen Ng James Xie
hCoV-19/USA/CA-RD555-CV0092/2021	EPI_ISL_1068680	2021-02-05	B.1.429	Fulgent Genetics	Fulgent Genetics	Harry Gao Mickey Li John Gao Joseph Fierro Benafsh Sapra Becky Tsai Yan Meng Doreen Ng James Xie
hCoV-19/USA/CA-RD556-CV003/2021	EPI_ISL_1068684	2021-02-04	B.1.429	Fulgent Genetics	Fulgent Genetics	Harry Gao Mickey Li John Gao Joseph Fierro Benafsh Sapra Becky Tsai Yan Meng Doreen Ng James Xie
hCoV-19/USA/CA-RD556-CV0034/2021	EPI_ISL_1068699	2021-02-04	B.1.429	Fulgent Genetics	Fulgent Genetics	Harry Gao Mickey Li John Gao Joseph Fierro Benafsh Sapra Becky Tsai Yan Meng Doreen Ng James Xie
hCoV-19/USA/CA-RD556-CV0049/2021	EPI_ISL_1068711	2021-02-04	B.1.429	Fulgent Genetics	Fulgent Genetics	Harry Gao Mickey Li John Gao Joseph Fierro Benafsh Sapra Becky Tsai Yan Meng Doreen Ng James Xie
hCoV-19/USA/CA-RD557-CV0041/2021	EPI_ISL_1068745	2021-02-05	B.1.429	Fulgent Genetics	Fulgent Genetics	Harry Gao Mickey Li John Gao Joseph Fierro Benafsh Sapra Becky Tsai Yan Meng Doreen Ng James Xie
hCoV-19/USA/CA-RD557-CV0053/2021	EPI_ISL_1068749	2021-02-05	B.1.429	Fulgent Genetics	Fulgent Genetics	Harry Gao Mickey Li John Gao Joseph Fierro Benafsh Sapra Becky Tsai Yan Meng Doreen Ng James Xie
hCoV-19/USA/CA-RD580-CV0012/2021	EPI_ISL_1068777	2021-02-08	B.1.429	Fulgent Genetics	Fulgent Genetics	Harry Gao Mickey Li John Gao Joseph Fierro Benafsh Sapra Becky Tsai Yan Meng Doreen Ng James Xie
hCoV-19/USA/CA-RD580-CV0019/2021	EPI_ISL_1068783	2021-02-08	B.1.429	Fulgent Genetics	Fulgent Genetics	Harry Gao Mickey Li John Gao Joseph Fierro Benafsh Sapra Becky Tsai Yan Meng Doreen Ng James Xie
hCoV-19/USA/CA-RD580-CV0027/2021	EPI_ISL_1068789	2021-02-08	B.1.429	Fulgent Genetics	Fulgent Genetics	Harry Gao Mickey Li John Gao Joseph Fierro Benafsh Sapra Becky Tsai Yan Meng Doreen Ng James Xie
hCoV-19/USA/CA-RD580-CV0055/2021	EPI_ISL_1068812	2021-02-08	B.1.429	Fulgent Genetics	Fulgent Genetics	Harry Gao Mickey Li John Gao Joseph Fierro Benafsh Sapra Becky Tsai Yan Meng Doreen Ng James Xie
hCoV-19/USA/CA-RD580-CV0061/2021	EPI_ISL_1068816	2021-02-08	B.1.429	Fulgent Genetics	Fulgent Genetics	Harry Gao Mickey Li John Gao Joseph Fierro Benafsh Sapra Becky Tsai Yan Meng Doreen Ng James Xie
hCoV-19/USA/CA-RD580-CV0072/2021	EPI_ISL_1068826	2021-02-08	B.1.429	Fulgent Genetics	Fulgent Genetics	Harry Gao Mickey Li John Gao Joseph Fierro Benafsh Sapra Becky Tsai Yan Meng Doreen Ng James Xie
hCoV-19/USA/CA-RD580-CV0081/2021	EPI_ISL_1068835	2021-02-08	B.1.429	Fulgent Genetics	Fulgent Genetics	Harry Gao Mickey Li John Gao Joseph Fierro Benafsh Sapra Becky Tsai Yan Meng Doreen Ng James Xie
hCoV-19/USA/CA-RD580-CV0087/2021	EPI_ISL_1068840	2021-02-08	B.1.429	Fulgent Genetics	Fulgent Genetics	Harry Gao Mickey Li John Gao Joseph Fierro Benafsh Sapra Becky Tsai Yan Meng Doreen Ng James Xie
hCoV-19/USA/CA-RD580-CV0095/2021	EPI_ISL_1068848	2021-02-08	B.1.429	Fulgent Genetics	Fulgent Genetics	Harry Gao Mickey Li John Gao Joseph Fierro Benafsh Sapra Becky Tsai Yan Meng Doreen Ng James Xie
hCoV-19/USA/CA-RD581-CV0017/2021	EPI_ISL_1068866	2021-02-05	B.1.429	Fulgent Genetics	Fulgent Genetics	Harry Gao Mickey Li John Gao Joseph Fierro Benafsh Sapra Becky Tsai Yan Meng Doreen Ng James Xie
hCoV-19/USA/CA-RD581-CV0018/2021	EPI_ISL_1068867	2021-02-05	B.1.429	Fulgent Genetics	Fulgent Genetics	Harry Gao Mickey Li John Gao Joseph Fierro Benafsh Sapra Becky Tsai Yan Meng Doreen Ng James Xie
hCoV-19/USA/CA-RD581-CV0031/2021	EPI_ISL_1068878	2021-02-05	B.1.429	Fulgent Genetics	Fulgent Genetics	Harry Gao Mickey Li John Gao Joseph Fierro Benafsh Sapra Becky Tsai Yan Meng Doreen Ng James Xie
hCoV-19/USA/CA-RD581-CV0058/2021	EPI_ISL_1068900	2021-02-05	B.1.429	Fulgent Genetics	Fulgent Genetics	Harry Gao Mickey Li John Gao Joseph Fierro Benafsh Sapra Becky Tsai Yan Meng Doreen Ng James Xie
hCoV-19/USA/CA-RD581-CV0070/2021	EPI_ISL_1068909	2021-02-05	B.1.429	Fulgent Genetics	Fulgent Genetics	Harry Gao Mickey Li John Gao Joseph Fierro Benafsh Sapra Becky Tsai Yan Meng Doreen Ng James Xie
hCoV-19/USA/CA-RD581-CV0083/2021	EPI_ISL_1068918	2021-02-05	B.1.429	Fulgent Genetics	Fulgent Genetics	Harry Gao Mickey Li John Gao Joseph Fierro Benafsh Sapra Becky Tsai Yan Meng Doreen Ng James Xie
hCoV-19/USA/CA-RD581-CV0088/2021	EPI_ISL_1068922	2021-02-05	B.1.429	Fulgent Genetics	Fulgent Genetics	Harry Gao Mickey Li John Gao Joseph Fierro Benafsh Sapra Becky Tsai Yan Meng Doreen Ng James Xie
hCoV-19/USA/CA-RD582-CV009/2021	EPI_ISL_1068932	2021-02-05	B.1.429	Fulgent Genetics	Fulgent Genetics	Harry Gao Mickey Li John Gao Joseph Fierro Benafsh Sapra Becky Tsai Yan Meng Doreen Ng James Xie
hCoV-19/USA/CA-RD582-CV0015/2021	EPI_ISL_1068938	2021-02-08	B.1.429	Fulgent Genetics	Fulgent Genetics	Harry Gao Mickey Li John Gao Joseph Fierro Benafsh Sapra Becky Tsai Yan Meng Doreen Ng James Xie
hCoV-19/USA/CA-RD582-CV0055/2021	EPI_ISL_1068964	2021-02-05	B.1.429	Fulgent Genetics	Fulgent Genetics	Harry Gao Mickey Li John Gao Joseph Fierro Benafsh Sapra Becky Tsai Yan Meng Doreen Ng James Xie
hCoV-19/USA/CA-RD582-CV0058/2021	EPI_ISL_1068966	2021-02-08	B.1.429	Fulgent Genetics	Fulgent Genetics	Harry Gao Mickey Li John Gao Joseph Fierro Benafsh Sapra Becky Tsai Yan Meng Doreen Ng James Xie
hCoV-19/USA/CA-RD582-CV0062/2021	EPI_ISL_1068968	2021-02-08	B.1.429	Fulgent Genetics	Fulgent Genetics	Harry Gao Mickey Li John Gao Joseph Fierro Benafsh Sapra Becky Tsai Yan Meng Doreen Ng James Xie
hCoV-19/USA/CA-RD582-CV0071/2021	EPI_ISL_1068976	2021-02-08	B.1.429	Fulgent Genetics	Fulgent Genetics	Harry Gao Mickey Li John Gao Joseph Fierro Benafsh Sapra Becky Tsai Yan Meng Doreen Ng James Xie
hCoV-19/USA/CA-RD583-CV0012/2021	EPI_ISL_1069009	2021-02-08	B.1.429	Fulgent Genetics	Fulgent Genetics	Harry Gao Mickey Li John Gao Joseph Fierro Benafsh Sapra Becky Tsai Yan Meng Doreen Ng James Xie
hCoV-19/USA/CA-RD583-CV0015/2021	EPI_ISL_1069012	2021-02-07	B.1.429	Fulgent Genetics	Fulgent Genetics	Harry Gao Mickey Li John Gao Joseph Fierro Benafsh Sapra Becky Tsai Yan Meng Doreen Ng James Xie
hCoV-19/USA/CA-RD583-CV0050/2021	EPI_ISL_1069039	2021-02-08	B.1.429	Fulgent Genetics	Fulgent Genetics	Harry Gao Mickey Li John Gao Joseph Fierro Benafsh Sapra Becky Tsai Yan Meng Doreen Ng James Xie
hCoV-19/USA/CA-RD583-CV0060/2021	EPI_ISL_1069046	2021-02-07	B.1.429	Fulgent Genetics	Fulgent Genetics	Harry Gao Mickey Li John Gao Joseph Fierro Benafsh Sapra Becky Tsai Yan Meng Doreen Ng James Xie
hCoV-19/USA/CA-RD583-CV0073/2021	EPI_ISL_1069055	2021-02-07	B.1.429	Fulgent Genetics	Fulgent Genetics	Harry Gao Mickey Li John Gao Joseph Fierro Benafsh Sapra Becky Tsai Yan Meng Doreen Ng James Xie
hCoV-19/USA/CA-RD584-CV0054/2021	EPI_ISL_1069102	2021-02-07	B.1.429	Fulgent Genetics	Fulgent Genetics	Harry Gao Mickey Li John Gao Joseph Fierro Benafsh Sapra Becky Tsai Yan Meng Doreen Ng James Xie
hCoV-19/USA/WA-UW-60052/2021	EPI_ISL_1069251	2021-01-20	B.1.429	UW Virology Lab	UW Virology Lab	Pavitra Roychoudhury Hong Xie Lasata Shrestha Shah Mohamed Bakhash Robert Livingston Michelle Lin Noah Baker Meei-Li Huang Keith R Jerome Alexander Greninger
hCoV-19/USA/WA-UW-60745/2021	EPI_ISL_1069389	2021-01-29	B.1.429	UW Virology Lab	UW Virology Lab	Pavitra Roychoudhury Hong Xie Lasata Shrestha Shah Mohamed Bakhash Robert Livingston Michelle Lin Noah Baker Meei-Li Huang Keith R Jerome Alexander Greninger
hCoV-19/USA/TX-HMH-MCoV-21146/2020	EPI_ISL_1075590	2020-12-31	B.1.429	Houston Methodist Hospital	Houston Methodist Hospital	S. Wesley Long Randall J. Olsen Paul A. Christensen Sishir Subedi Robert Olson James J. Davis Matthew Ojeda Saavedra Prasanti Yerramilli Layne Pruitt Kristina Reppond Madison N. Shyer Jessica Cambric Ilya J. Finkelstein Jimmy Gollihar and James M. Musser
hCoV-19/USA/TX-HMH-MCoV-21816/2021	EPI_ISL_1076263	2021-01-07	B.1.429	Houston Methodist Hospital	Houston Methodist Hospital	S. Wesley Long Randall J. Olsen Paul A. Christensen Sishir Subedi Robert Olson James J. Davis Matthew Ojeda Saavedra Prasanti Yerramilli Layne Pruitt Kristina Reppond Madison N. Shyer Jessica Cambric Ilya J. Finkelstein Jimmy Gollihar and James M. Musser
hCoV-19/USA/TX-HMH-MCoV-22272/2021	EPI_ISL_1076800	2021-01-10	B.1.429	Houston Methodist Hospital	Houston Methodist Hospital	S. Wesley Long Randall J. Olsen Paul A. Christensen Sishir Subedi Robert Olson James J. Davis Matthew Ojeda Saavedra Prasanti Yerramilli Layne Pruitt Kristina Reppond Madison N. Shyer Jessica Cambric Ilya J. Finkelstein Jimmy Gollihar and James M. Musser
hCoV-19/USA/TX-HMH-MCoV-23553/2021	EPI_ISL_1078083	2021-01-13	B.1.429	Houston Methodist Hospital	Houston Methodist Hospital	S. Wesley Long Randall J. Olsen Paul A. Christensen Sishir Subedi Robert Olson James J. Davis Matthew Ojeda Saavedra Prasanti Yerramilli Layne Pruitt Kristina Reppond Madison N. Shyer Jessica Cambric Ilya J. Finkelstein Jimmy Gollihar and James M. Musser
hCoV-19/USA/CA-CDC-QDX21496454/2021	EPI_ISL_1086697	2021-01-28	B.1.429	Quest Diagnostics Incorporated	Respiratory Viruses Branch Division of Viral Diseases Centers for Disease Control and Prevention	Peter W. Cook Dakota Howard Dhwani Batra Ben L. Rambo-Martin S. H. Rosenthal A. Gerasimova R. M. Kagan B. Anderson M. Hua Y. Liu L.E. Bernstein K.E. Livingston A. Perez I. A. Shlyakhter R. V. Rolando R. Owen P. Tanpaiboon F. Lacbawan Clinton R. Paden Suxiang Tong Duncan MacCannell
hCoV-19/USA/CA-CDC-QDX21495739/2021	EPI_ISL_1086699	2021-01-26	B.1.429	Quest Diagnostics Incorporated	Respiratory Viruses Branch Division of Viral Diseases Centers for Disease Control and Prevention	Peter W. Cook Dakota Howard Dhwani Batra Ben L. Rambo-Martin S. H. Rosenthal A. Gerasimova R. M. Kagan B. Anderson M. Hua Y. Liu L.E. Bernstein K.E. Livingston A. Perez I. A. Shlyakhter R. V. Rolando R. Owen P. Tanpaiboon F. Lacbawan Clinton R. Paden Suxiang Tong Duncan MacCannell
hCoV-19/USA/CA-CDC-QDX21496872/2021	EPI_ISL_1086710	2021-01-27	B.1.429	Quest Diagnostics Incorporated	Respiratory Viruses Branch Division of Viral Diseases Centers for Disease Control and Prevention	Peter W. Cook Dakota Howard Dhwani Batra Ben L. Rambo-Martin S. H. Rosenthal A. Gerasimova R. M. Kagan B. Anderson M. Hua Y. Liu L.E. Bernstein K.E. Livingston A. Perez I. A. Shlyakhter R. V. Rolando R. Owen P. Tanpaiboon F. Lacbawan Clinton R. Paden Suxiang Tong Duncan MacCannell
hCoV-19/USA/CA-CDC-QDX21496979/2021	EPI_ISL_1086730	2021-01-28	B.1.429	Quest Diagnostics Incorporated	Respiratory Viruses Branch Division of Viral Diseases Centers for Disease Control and Prevention	Peter W. Cook Dakota Howard Dhwani Batra Ben L. Rambo-Martin S. H. Rosenthal A. Gerasimova R. M. Kagan B. Anderson M. Hua Y. Liu L.E. Bernstein K.E. Livingston A. Perez I. A. Shlyakhter R. V. Rolando R. Owen P. Tanpaiboon F. Lacbawan Clinton R. Paden Suxiang Tong Duncan MacCannell
hCoV-19/USA/CA-ALSR-6549/2021	EPI_ISL_1081390	2021-01-20	B.1.429	Sharp HealthCare Laboratory	Andersen lab at Scripps Research	SEARCH Alliance San Diego with Aaron Harding Jacquelyn Berumen Cathy Woerle Liam McGinnis Art Mendoza Omid Bakhtar
hCoV-19/USA/CA-ALSR-6667/2021	EPI_ISL_1081502	2021-01-19	B.1.429	Sharp HealthCare Laboratory	Andersen lab at Scripps Research	SEARCH Alliance San Diego with Aaron Harding Jacquelyn Berumen Cathy Woerle Liam McGinnis Art Mendoza Omid Bakhtar
hCoV-19/USA/CA-ALSR-6680/2021	EPI_ISL_1081515	2021-01-19	B.1.429	Sharp HealthCare Laboratory	Andersen lab at Scripps Research	SEARCH Alliance San Diego with Aaron Harding Jacquelyn Berumen Cathy Woerle Liam McGinnis Art Mendoza Omid Bakhtar
hCoV-19/USA/CA-ALSR-6682/2021	EPI_ISL_1081517	2021-01-19	B.1.429	Sharp HealthCare Laboratory	Andersen lab at Scripps Research	SEARCH Alliance San Diego with Aaron Harding Jacquelyn Berumen Cathy Woerle Liam McGinnis Art Mendoza Omid Bakhtar
hCoV-19/Mexico/BCN-ALSR-6709/2021	EPI_ISL_1081544	2021-01-19	B.1.429	Sharp HealthCare Laboratory	Andersen lab at Scripps Research	SEARCH Alliance San Diego with Aaron Harding Jacquelyn Berumen Cathy Woerle Liam McGinnis Art Mendoza Omid Bakhtar
hCoV-19/USA/CA-ALSR-6834/2021	EPI_ISL_1081646	2021-01-15	B.1.429	Scripps Medical Laboratory	Andersen lab at Scripps Research	SEARCH Alliance San Diego with Michael Quigley Ellen Stefanski Ian Mchardy
hCoV-19/USA/CA-ALSR-6916/2021	EPI_ISL_1081707	2021-01-21	B.1.429	Scripps Medical Laboratory	Andersen lab at Scripps Research	SEARCH Alliance San Diego with Michael Quigley Ellen Stefanski Ian Mchardy
hCoV-19/USA/CA-ALSR-6920/2021	EPI_ISL_1081710	2021-01-22	B.1.429	Scripps Medical Laboratory	Andersen lab at Scripps Research	SEARCH Alliance San Diego with Michael Quigley Ellen Stefanski Ian Mchardy
hCoV-19/USA/CA-ALSR-6960/2021	EPI_ISL_1081731	2021-01-21	B.1.429	Scripps Medical Laboratory	Andersen lab at Scripps Research	SEARCH Alliance San Diego with Michael Quigley Ellen Stefanski Ian Mchardy
hCoV-19/USA/NV-CDC-QDX21364989/2021	EPI_ISL_1086366	2021-01-22	B.1.429	Quest Diagnostics Incorporated	Respiratory Viruses Branch Division of Viral Diseases Centers for Disease Control and Prevention	Peter W. Cook Dakota Howard Dhwani Batra Ben L. Rambo-Martin S. H. Rosenthal A. Gerasimova R. M. Kagan B. Anderson M. Hua Y. Liu L.E. Bernstein K.E. Livingston A. Perez I. A. Shlyakhter R. V. Rolando R. Owen P. Tanpaiboon F. Lacbawan Clinton R. Paden Suxiang Tong Duncan MacCannell
hCoV-19/USA/MO-CDC-QDX21567398/2021	EPI_ISL_1086393	2021-01-29	B.1.429	Quest Diagnostics Incorporated	Respiratory Viruses Branch Division of Viral Diseases Centers for Disease Control and Prevention	Peter W. Cook Dakota Howard Dhwani Batra Ben L. Rambo-Martin S. H. Rosenthal A. Gerasimova R. M. Kagan B. Anderson M. Hua Y. Liu L.E. Bernstein K.E. Livingston A. Perez I. A. Shlyakhter R. V. Rolando R. Owen P. Tanpaiboon F. Lacbawan Clinton R. Paden Suxiang Tong Duncan MacCannell
hCoV-19/USA/NV-CDC-QDX21640456/2021	EPI_ISL_1087648	2021-02-01	B.1.429	Quest Diagnostics Incorporated	Respiratory Viruses Branch Division of Viral Diseases Centers for Disease Control and Prevention	Peter W. Cook Dakota Howard Dhwani Batra Ben L. Rambo-Martin S. H. Rosenthal A. Gerasimova R. M. Kagan B. Anderson M. Hua Y. Liu L.E. Bernstein K.E. Livingston A. Perez I. A. Shlyakhter R. V. Rolando R. Owen P. Tanpaiboon F. Lacbawan Clinton R. Paden Suxiang Tong Duncan MacCannell
hCoV-19/USA/CA-CDC-QDX21611771/2021	EPI_ISL_1087679	2021-02-01	B.1.429	Quest Diagnostics Incorporated	Respiratory Viruses Branch Division of Viral Diseases Centers for Disease Control and Prevention	Peter W. Cook Dakota Howard Dhwani Batra Ben L. Rambo-Martin S. H. Rosenthal A. Gerasimova R. M. Kagan B. Anderson M. Hua Y. Liu L.E. Bernstein K.E. Livingston A. Perez I. A. Shlyakhter R. V. Rolando R. Owen P. Tanpaiboon F. Lacbawan Clinton R. Paden Suxiang Tong Duncan MacCannell
hCoV-19/USA/MO-CDC-QDX21605909/2021	EPI_ISL_1087737	2021-02-01	B.1.429	Quest Diagnostics Incorporated	Respiratory Viruses Branch Division of Viral Diseases Centers for Disease Control and Prevention	Peter W. Cook Dakota Howard Dhwani Batra Ben L. Rambo-Martin S. H. Rosenthal A. Gerasimova R. M. Kagan B. Anderson M. Hua Y. Liu L.E. Bernstein K.E. Livingston A. Perez I. A. Shlyakhter R. V. Rolando R. Owen P. Tanpaiboon F. Lacbawan Clinton R. Paden Suxiang Tong Duncan MacCannell
hCoV-19/USA/NV-CDC-QDX21611818/2021	EPI_ISL_1087785	2021-01-31	B.1.429	Quest Diagnostics Incorporated	Respiratory Viruses Branch Division of Viral Diseases Centers for Disease Control and Prevention	Peter W. Cook Dakota Howard Dhwani Batra Ben L. Rambo-Martin S. H. Rosenthal A. Gerasimova R. M. Kagan B. Anderson M. Hua Y. Liu L.E. Bernstein K.E. Livingston A. Perez I. A. Shlyakhter R. V. Rolando R. Owen P. Tanpaiboon F. Lacbawan Clinton R. Paden Suxiang Tong Duncan MacCannell
hCoV-19/USA/CA-CDC-QDX21611691/2021	EPI_ISL_1087786	2021-01-31	B.1.429	Quest Diagnostics Incorporated	Respiratory Viruses Branch Division of Viral Diseases Centers for Disease Control and Prevention	Peter W. Cook Dakota Howard Dhwani Batra Ben L. Rambo-Martin S. H. Rosenthal A. Gerasimova R. M. Kagan B. Anderson M. Hua Y. Liu L.E. Bernstein K.E. Livingston A. Perez I. A. Shlyakhter R. V. Rolando R. Owen P. Tanpaiboon F. Lacbawan Clinton R. Paden Suxiang Tong Duncan MacCannell
hCoV-19/USA/NV-CDC-QDX21611991/2021	EPI_ISL_1087808	2021-01-31	B.1.429	Quest Diagnostics Incorporated	Respiratory Viruses Branch Division of Viral Diseases Centers for Disease Control and Prevention	Peter W. Cook Dakota Howard Dhwani Batra Ben L. Rambo-Martin S. H. Rosenthal A. Gerasimova R. M. Kagan B. Anderson M. Hua Y. Liu L.E. Bernstein K.E. Livingston A. Perez I. A. Shlyakhter R. V. Rolando R. Owen P. Tanpaiboon F. Lacbawan Clinton R. Paden Suxiang Tong Duncan MacCannell
hCoV-19/USA/CA-CDC-QDX21613086/2021	EPI_ISL_1087834	2021-01-31	B.1.429	Quest Diagnostics Incorporated	Respiratory Viruses Branch Division of Viral Diseases Centers for Disease Control and Prevention	Peter W. Cook Dakota Howard Dhwani Batra Ben L. Rambo-Martin S. H. Rosenthal A. Gerasimova R. M. Kagan B. Anderson M. Hua Y. Liu L.E. Bernstein K.E. Livingston A. Perez I. A. Shlyakhter R. V. Rolando R. Owen P. Tanpaiboon F. Lacbawan Clinton R. Paden Suxiang Tong Duncan MacCannell
hCoV-19/USA/CA-CDC-QDX21613516/2021	EPI_ISL_1087854	2021-01-31	B.1.429	Quest Diagnostics Incorporated	Respiratory Viruses Branch Division of Viral Diseases Centers for Disease Control and Prevention	Peter W. Cook Dakota Howard Dhwani Batra Ben L. Rambo-Martin S. H. Rosenthal A. Gerasimova R. M. Kagan B. Anderson M. Hua Y. Liu L.E. Bernstein K.E. Livingston A. Perez I. A. Shlyakhter R. V. Rolando R. Owen P. Tanpaiboon F. Lacbawan Clinton R. Paden Suxiang Tong Duncan MacCannell
hCoV-19/USA/CA-CDC-QDX21613191/2021	EPI_ISL_1087858	2021-01-31	B.1.429	Quest Diagnostics Incorporated	Respiratory Viruses Branch Division of Viral Diseases Centers for Disease Control and Prevention	Peter W. Cook Dakota Howard Dhwani Batra Ben L. Rambo-Martin S. H. Rosenthal A. Gerasimova R. M. Kagan B. Anderson M. Hua Y. Liu L.E. Bernstein K.E. Livingston A. Perez I. A. Shlyakhter R. V. Rolando R. Owen P. Tanpaiboon F. Lacbawan Clinton R. Paden Suxiang Tong Duncan MacCannell
hCoV-19/USA/NV-CDC-QDX21641291/2021	EPI_ISL_1087864	2021-01-31	B.1.429	Quest Diagnostics Incorporated	Respiratory Viruses Branch Division of Viral Diseases Centers for Disease Control and Prevention	Peter W. Cook Dakota Howard Dhwani Batra Ben L. Rambo-Martin S. H. Rosenthal A. Gerasimova R. M. Kagan B. Anderson M. Hua Y. Liu L.E. Bernstein K.E. Livingston A. Perez I. A. Shlyakhter R. V. Rolando R. Owen P. Tanpaiboon F. Lacbawan Clinton R. Paden Suxiang Tong Duncan MacCannell
hCoV-19/USA/CA-CDC-QDX21613351/2021	EPI_ISL_1087896	2021-01-31	B.1.429	Quest Diagnostics Incorporated	Respiratory Viruses Branch Division of Viral Diseases Centers for Disease Control and Prevention	Peter W. Cook Dakota Howard Dhwani Batra Ben L. Rambo-Martin S. H. Rosenthal A. Gerasimova R. M. Kagan B. Anderson M. Hua Y. Liu L.E. Bernstein K.E. Livingston A. Perez I. A. Shlyakhter R. V. Rolando R. Owen P. Tanpaiboon F. Lacbawan Clinton R. Paden Suxiang Tong Duncan MacCannell
hCoV-19/USA/CA-CDC-QDX21613264/2021	EPI_ISL_1087950	2021-01-31	B.1.429	Quest Diagnostics Incorporated	Respiratory Viruses Branch Division of Viral Diseases Centers for Disease Control and Prevention	Peter W. Cook Dakota Howard Dhwani Batra Ben L. Rambo-Martin S. H. Rosenthal A. Gerasimova R. M. Kagan B. Anderson M. Hua Y. Liu L.E. Bernstein K.E. Livingston A. Perez I. A. Shlyakhter R. V. Rolando R. Owen P. Tanpaiboon F. Lacbawan Clinton R. Paden Suxiang Tong Duncan MacCannell
hCoV-19/USA/CA-CDC-QDX21712342/2021	EPI_ISL_1088080	2021-02-03	B.1.429	Quest Diagnostics Incorporated	Respiratory Viruses Branch Division of Viral Diseases Centers for Disease Control and Prevention	Peter W. Cook Dakota Howard Dhwani Batra Ben L. Rambo-Martin S. H. Rosenthal A. Gerasimova R. M. Kagan B. Anderson M. Hua Y. Liu L.E. Bernstein K.E. Livingston A. Perez I. A. Shlyakhter R. V. Rolando R. Owen P. Tanpaiboon F. Lacbawan Clinton R. Paden Suxiang Tong Duncan MacCannell
hCoV-19/USA/CA-CDC-QDX21712279/2021	EPI_ISL_1088087	2021-02-03	B.1.429	Quest Diagnostics Incorporated	Respiratory Viruses Branch Division of Viral Diseases Centers for Disease Control and Prevention	Peter W. Cook Dakota Howard Dhwani Batra Ben L. Rambo-Martin S. H. Rosenthal A. Gerasimova R. M. Kagan B. Anderson M. Hua Y. Liu L.E. Bernstein K.E. Livingston A. Perez I. A. Shlyakhter R. V. Rolando R. Owen P. Tanpaiboon F. Lacbawan Clinton R. Paden Suxiang Tong Duncan MacCannell
hCoV-19/USA/TX-CDC-QDX21760392/2021	EPI_ISL_1088367	2021-02-01	B.1.429	Quest Diagnostics Incorporated	Respiratory Viruses Branch Division of Viral Diseases Centers for Disease Control and Prevention	Peter W. Cook Dakota Howard Dhwani Batra Ben L. Rambo-Martin S. H. Rosenthal A. Gerasimova R. M. Kagan B. Anderson M. Hua Y. Liu L.E. Bernstein K.E. Livingston A. Perez I. A. Shlyakhter R. V. Rolando R. Owen P. Tanpaiboon F. Lacbawan Clinton R. Paden Suxiang Tong Duncan MacCannell
hCoV-19/USA/CA-CDC-QDX21613368/2021	EPI_ISL_1088413	2021-01-31	B.1.429	Quest Diagnostics Incorporated	Respiratory Viruses Branch Division of Viral Diseases Centers for Disease Control and Prevention	Peter W. Cook Dakota Howard Dhwani Batra Ben L. Rambo-Martin S. H. Rosenthal A. Gerasimova R. M. Kagan B. Anderson M. Hua Y. Liu L.E. Bernstein K.E. Livingston A. Perez I. A. Shlyakhter R. V. Rolando R. Owen P. Tanpaiboon F. Lacbawan Clinton R. Paden Suxiang Tong Duncan MacCannell
hCoV-19/USA/CA-CDC-QDX21613128/2021	EPI_ISL_1088417	2021-01-31	B.1.429	Quest Diagnostics Incorporated	Respiratory Viruses Branch Division of Viral Diseases Centers for Disease Control and Prevention	Peter W. Cook Dakota Howard Dhwani Batra Ben L. Rambo-Martin S. H. Rosenthal A. Gerasimova R. M. Kagan B. Anderson M. Hua Y. Liu L.E. Bernstein K.E. Livingston A. Perez I. A. Shlyakhter R. V. Rolando R. Owen P. Tanpaiboon F. Lacbawan Clinton R. Paden Suxiang Tong Duncan MacCannell
hCoV-19/USA/CA-CDC-QDX21612667/2021	EPI_ISL_1088426	2021-01-31	B.1.429	Quest Diagnostics Incorporated	Respiratory Viruses Branch Division of Viral Diseases Centers for Disease Control and Prevention	Peter W. Cook Dakota Howard Dhwani Batra Ben L. Rambo-Martin S. H. Rosenthal A. Gerasimova R. M. Kagan B. Anderson M. Hua Y. Liu L.E. Bernstein K.E. Livingston A. Perez I. A. Shlyakhter R. V. Rolando R. Owen P. Tanpaiboon F. Lacbawan Clinton R. Paden Suxiang Tong Duncan MacCannell
hCoV-19/USA/CA-CDC-QDX21613273/2021	EPI_ISL_1088434	2021-01-31	B.1.429	Quest Diagnostics Incorporated	Respiratory Viruses Branch Division of Viral Diseases Centers for Disease Control and Prevention	Peter W. Cook Dakota Howard Dhwani Batra Ben L. Rambo-Martin S. H. Rosenthal A. Gerasimova R. M. Kagan B. Anderson M. Hua Y. Liu L.E. Bernstein K.E. Livingston A. Perez I. A. Shlyakhter R. V. Rolando R. Owen P. Tanpaiboon F. Lacbawan Clinton R. Paden Suxiang Tong Duncan MacCannell
hCoV-19/USA/CA-CDC-QDX21613585/2021	EPI_ISL_1088440	2021-01-31	B.1.429	Quest Diagnostics Incorporated	Respiratory Viruses Branch Division of Viral Diseases Centers for Disease Control and Prevention	Peter W. Cook Dakota Howard Dhwani Batra Ben L. Rambo-Martin S. H. Rosenthal A. Gerasimova R. M. Kagan B. Anderson M. Hua Y. Liu L.E. Bernstein K.E. Livingston A. Perez I. A. Shlyakhter R. V. Rolando R. Owen P. Tanpaiboon F. Lacbawan Clinton R. Paden Suxiang Tong Duncan MacCannell
hCoV-19/USA/CA-CDC-QDX21611337/2021	EPI_ISL_1088448	2021-02-01	B.1.429	Quest Diagnostics Incorporated	Respiratory Viruses Branch Division of Viral Diseases Centers for Disease Control and Prevention	Peter W. Cook Dakota Howard Dhwani Batra Ben L. Rambo-Martin S. H. Rosenthal A. Gerasimova R. M. Kagan B. Anderson M. Hua Y. Liu L.E. Bernstein K.E. Livingston A. Perez I. A. Shlyakhter R. V. Rolando R. Owen P. Tanpaiboon F. Lacbawan Clinton R. Paden Suxiang Tong Duncan MacCannell
hCoV-19/USA/CA-CDC-QDX21613573/2021	EPI_ISL_1088466	2021-01-31	B.1.429	Quest Diagnostics Incorporated	Respiratory Viruses Branch Division of Viral Diseases Centers for Disease Control and Prevention	Peter W. Cook Dakota Howard Dhwani Batra Ben L. Rambo-Martin S. H. Rosenthal A. Gerasimova R. M. Kagan B. Anderson M. Hua Y. Liu L.E. Bernstein K.E. Livingston A. Perez I. A. Shlyakhter R. V. Rolando R. Owen P. Tanpaiboon F. Lacbawan Clinton R. Paden Suxiang Tong Duncan MacCannell
hCoV-19/USA/CA-CDC-QDX21613325/2021	EPI_ISL_1088547	2021-01-31	B.1.429	Quest Diagnostics Incorporated	Respiratory Viruses Branch Division of Viral Diseases Centers for Disease Control and Prevention	Peter W. Cook Dakota Howard Dhwani Batra Ben L. Rambo-Martin S. H. Rosenthal A. Gerasimova R. M. Kagan B. Anderson M. Hua Y. Liu L.E. Bernstein K.E. Livingston A. Perez I. A. Shlyakhter R. V. Rolando R. Owen P. Tanpaiboon F. Lacbawan Clinton R. Paden Suxiang Tong Duncan MacCannell
hCoV-19/USA/CA-CDC-STM-000011286/2021	EPI_ISL_1088661	2021-02-09	B.1.429	Helix / Illumina	Respiratory Viruses Branch Division of Viral Diseases Centers for Disease Control and Prevention	Peter W. Cook Dakota Howard Dhwani Batra Ben L. Rambo-Martin Eileen de Feo Jan Antico Christine Tran Matthew Tolentino Shannon Wickline Kim Gietzen Brad Sickler Jingtao Liu Eric Allen Phil Febbo Summer Galloway Nicole L. Washington Simon White Geraint Levan Kelly Schiabor Barrett Elizabeth Cirulli Alexandre Bolze Ary Ascencio Charlotte Rivera-Garcia Ryan Cho Jason Nguyen Sherry Wang Jimmy Ramirez Tyler Cassens Efren Sandoval Magnus Isaksson William Lee David Becker Marc Laurent James Lu Clinton R. Paden Suxiang Tong Duncan MacCannell
hCoV-19/USA/CA-CDC-STM-000007462/2021	EPI_ISL_1088777	2021-01-29	B.1.429	Helix / Illumina	Respiratory Viruses Branch Division of Viral Diseases Centers for Disease Control and Prevention	Peter W. Cook Dakota Howard Dhwani Batra Ben L. Rambo-Martin Eileen de Feo Jan Antico Christine Tran Matthew Tolentino Shannon Wickline Kim Gietzen Brad Sickler Jingtao Liu Eric Allen Phil Febbo Summer Galloway Nicole L. Washington Simon White Geraint Levan Kelly Schiabor Barrett Elizabeth Cirulli Alexandre Bolze Ary Ascencio Charlotte Rivera-Garcia Ryan Cho Jason Nguyen Sherry Wang Jimmy Ramirez Tyler Cassens Efren Sandoval Magnus Isaksson William Lee David Becker Marc Laurent James Lu Clinton R. Paden Suxiang Tong Duncan MacCannell
hCoV-19/USA/CA-CDC-STM-000008964/2021	EPI_ISL_1089012	2021-02-04	B.1.429	Helix / Illumina	Respiratory Viruses Branch Division of Viral Diseases Centers for Disease Control and Prevention	Peter W. Cook Dakota Howard Dhwani Batra Ben L. Rambo-Martin Eileen de Feo Jan Antico Christine Tran Matthew Tolentino Shannon Wickline Kim Gietzen Brad Sickler Jingtao Liu Eric Allen Phil Febbo Summer Galloway Nicole L. Washington Simon White Geraint Levan Kelly Schiabor Barrett Elizabeth Cirulli Alexandre Bolze Ary Ascencio Charlotte Rivera-Garcia Ryan Cho Jason Nguyen Sherry Wang Jimmy Ramirez Tyler Cassens Efren Sandoval Magnus Isaksson William Lee David Becker Marc Laurent James Lu Clinton R. Paden Suxiang Tong Duncan MacCannell
hCoV-19/USA/CA-CDC-STM-000010274/2021	EPI_ISL_1089074	2021-02-07	B.1.429	Helix / Illumina	Respiratory Viruses Branch Division of Viral Diseases Centers for Disease Control and Prevention	Peter W. Cook Dakota Howard Dhwani Batra Ben L. Rambo-Martin Eileen de Feo Jan Antico Christine Tran Matthew Tolentino Shannon Wickline Kim Gietzen Brad Sickler Jingtao Liu Eric Allen Phil Febbo Summer Galloway Nicole L. Washington Simon White Geraint Levan Kelly Schiabor Barrett Elizabeth Cirulli Alexandre Bolze Ary Ascencio Charlotte Rivera-Garcia Ryan Cho Jason Nguyen Sherry Wang Jimmy Ramirez Tyler Cassens Efren Sandoval Magnus Isaksson William Lee David Becker Marc Laurent James Lu Clinton R. Paden Suxiang Tong Duncan MacCannell
hCoV-19/USA/AZ-CDC-STM-000010223/2021	EPI_ISL_1089103	2021-02-06	B.1.429	Helix / Illumina	Respiratory Viruses Branch Division of Viral Diseases Centers for Disease Control and Prevention	Peter W. Cook Dakota Howard Dhwani Batra Ben L. Rambo-Martin Eileen de Feo Jan Antico Christine Tran Matthew Tolentino Shannon Wickline Kim Gietzen Brad Sickler Jingtao Liu Eric Allen Phil Febbo Summer Galloway Nicole L. Washington Simon White Geraint Levan Kelly Schiabor Barrett Elizabeth Cirulli Alexandre Bolze Ary Ascencio Charlotte Rivera-Garcia Ryan Cho Jason Nguyen Sherry Wang Jimmy Ramirez Tyler Cassens Efren Sandoval Magnus Isaksson William Lee David Becker Marc Laurent James Lu Clinton R. Paden Suxiang Tong Duncan MacCannell
hCoV-19/USA/CA-CDC-STM-000010485/2021	EPI_ISL_1089138	2021-02-09	B.1.429	Helix / Illumina	Respiratory Viruses Branch Division of Viral Diseases Centers for Disease Control and Prevention	Peter W. Cook Dakota Howard Dhwani Batra Ben L. Rambo-Martin Eileen de Feo Jan Antico Christine Tran Matthew Tolentino Shannon Wickline Kim Gietzen Brad Sickler Jingtao Liu Eric Allen Phil Febbo Summer Galloway Nicole L. Washington Simon White Geraint Levan Kelly Schiabor Barrett Elizabeth Cirulli Alexandre Bolze Ary Ascencio Charlotte Rivera-Garcia Ryan Cho Jason Nguyen Sherry Wang Jimmy Ramirez Tyler Cassens Efren Sandoval Magnus Isaksson William Lee David Becker Marc Laurent James Lu Clinton R. Paden Suxiang Tong Duncan MacCannell
hCoV-19/USA/TX-CDC-STM-000010430/2021	EPI_ISL_1089140	2021-02-07	B.1.429	Helix / Illumina	Respiratory Viruses Branch Division of Viral Diseases Centers for Disease Control and Prevention	Peter W. Cook Dakota Howard Dhwani Batra Ben L. Rambo-Martin Eileen de Feo Jan Antico Christine Tran Matthew Tolentino Shannon Wickline Kim Gietzen Brad Sickler Jingtao Liu Eric Allen Phil Febbo Summer Galloway Nicole L. Washington Simon White Geraint Levan Kelly Schiabor Barrett Elizabeth Cirulli Alexandre Bolze Ary Ascencio Charlotte Rivera-Garcia Ryan Cho Jason Nguyen Sherry Wang Jimmy Ramirez Tyler Cassens Efren Sandoval Magnus Isaksson William Lee David Becker Marc Laurent James Lu Clinton R. Paden Suxiang Tong Duncan MacCannell
hCoV-19/USA/NV-CDC-QDX21954687/2021	EPI_ISL_1090319	2021-02-09	B.1.429	Quest Diagnostics Incorporated	Respiratory Viruses Branch Division of Viral Diseases Centers for Disease Control and Prevention	Peter W. Cook Dakota Howard Dhwani Batra Ben L. Rambo-Martin S. H. Rosenthal A. Gerasimova R. M. Kagan B. Anderson M. Hua Y. Liu L.E. Bernstein K.E. Livingston A. Perez I. A. Shlyakhter R. V. Rolando R. Owen P. Tanpaiboon F. Lacbawan Clinton R. Paden Suxiang Tong Duncan MacCannell
hCoV-19/USA/CA-CDC-QDX21796200/2021	EPI_ISL_1090694	2021-02-08	B.1.429	Quest Diagnostics Incorporated	Respiratory Viruses Branch Division of Viral Diseases Centers for Disease Control and Prevention	Peter W. Cook Dakota Howard Dhwani Batra Ben L. Rambo-Martin S. H. Rosenthal A. Gerasimova R. M. Kagan B. Anderson M. Hua Y. Liu L.E. Bernstein K.E. Livingston A. Perez I. A. Shlyakhter R. V. Rolando R. Owen P. Tanpaiboon F. Lacbawan Clinton R. Paden Suxiang Tong Duncan MacCannell
hCoV-19/USA/TN-CDC-QDX21802954/2021	EPI_ISL_1090862	2021-02-05	B.1.429	Quest Diagnostics Incorporated	Respiratory Viruses Branch Division of Viral Diseases Centers for Disease Control and Prevention	Peter W. Cook Dakota Howard Dhwani Batra Ben L. Rambo-Martin S. H. Rosenthal A. Gerasimova R. M. Kagan B. Anderson M. Hua Y. Liu L.E. Bernstein K.E. Livingston A. Perez I. A. Shlyakhter R. V. Rolando R. Owen P. Tanpaiboon F. Lacbawan Clinton R. Paden Suxiang Tong Duncan MacCannell
hCoV-19/USA/FL-CDC-QDX21868789/2021	EPI_ISL_1090912	2021-02-08	B.1.429	Quest Diagnostics Incorporated	Respiratory Viruses Branch Division of Viral Diseases Centers for Disease Control and Prevention	Peter W. Cook Dakota Howard Dhwani Batra Ben L. Rambo-Martin S. H. Rosenthal A. Gerasimova R. M. Kagan B. Anderson M. Hua Y. Liu L.E. Bernstein K.E. Livingston A. Perez I. A. Shlyakhter R. V. Rolando R. Owen P. Tanpaiboon F. Lacbawan Clinton R. Paden Suxiang Tong Duncan MacCannell
hCoV-19/USA/WA-CDC-QDX21803890/2021	EPI_ISL_1091030	2021-02-05	B.1.429	Quest Diagnostics Incorporated	Respiratory Viruses Branch Division of Viral Diseases Centers for Disease Control and Prevention	Peter W. Cook Dakota Howard Dhwani Batra Ben L. Rambo-Martin S. H. Rosenthal A. Gerasimova R. M. Kagan B. Anderson M. Hua Y. Liu L.E. Bernstein K.E. Livingston A. Perez I. A. Shlyakhter R. V. Rolando R. Owen P. Tanpaiboon F. Lacbawan Clinton R. Paden Suxiang Tong Duncan MacCannell
hCoV-19/USA/WA-CDC-QDX21804100/2021	EPI_ISL_1091032	2021-02-05	B.1.429	Quest Diagnostics Incorporated	Respiratory Viruses Branch Division of Viral Diseases Centers for Disease Control and Prevention	Peter W. Cook Dakota Howard Dhwani Batra Ben L. Rambo-Martin S. H. Rosenthal A. Gerasimova R. M. Kagan B. Anderson M. Hua Y. Liu L.E. Bernstein K.E. Livingston A. Perez I. A. Shlyakhter R. V. Rolando R. Owen P. Tanpaiboon F. Lacbawan Clinton R. Paden Suxiang Tong Duncan MacCannell
hCoV-19/USA/RI-USAFSAM-S0527/2021	EPI_ISL_1091725	2021-01-06	B.1.429	US Air Force School of Aerospace Medicine	US Air Force School of Aerospace Medicine	Anthony Fries Jennifer Meyer William Gruner William Buggele Amanda Javorina Sarah Purves Clarise Starr Elizabeth Macias
hCoV-19/USA/WA-CDC-2-3859298/2021	EPI_ISL_1094770	2021-01-25	B.1.429	WA State Department of Health	Respiratory Viruses Branch Division of Viral Diseases Centers for Disease Control and Prevention	Krista Queen Yan Li Ying Tao Jing Zhang Anna Uehara Anna Montmayeur Clinton R. Paden Peter W. Cook Rachel Marine Mili Sheth Jasmine Padilla Sarah Nobles Mark Burroughs Lori Rowe Haibin Wang Ben L. Rambo-Martin Dhwani Batra Justin Lee Suxiang Tong
hCoV-19/USA/OK-CDC-2-3851550/2021	EPI_ISL_1094801	2021-01-26	B.1.429	OK Public Health Laboratory Oklahoma State DOH	Respiratory Viruses Branch Division of Viral Diseases Centers for Disease Control and Prevention	Krista Queen Yan Li Ying Tao Jing Zhang Anna Uehara Anna Montmayeur Clinton R. Paden Peter W. Cook Rachel Marine Mili Sheth Jasmine Padilla Sarah Nobles Mark Burroughs Lori Rowe Haibin Wang Ben L. Rambo-Martin Dhwani Batra Justin Lee Suxiang Tong
hCoV-19/USA/WA-CDC-2-3859284/2021	EPI_ISL_1095319	2021-01-26	B.1.429	WA State Department of Health	Respiratory Viruses Branch Division of Viral Diseases Centers for Disease Control and Prevention	Krista Queen Yan Li Ying Tao Jing Zhang Anna Uehara Anna Montmayeur Clinton R. Paden Peter W. Cook Rachel Marine Mili Sheth Jasmine Padilla Sarah Nobles Mark Burroughs Lori Rowe Haibin Wang Ben L. Rambo-Martin Dhwani Batra Justin Lee Suxiang Tong
hCoV-19/USA/CA-RD601-CV0077/2021	EPI_ISL_1095649	2021-02-03	B.1.429	Fulgent Genetics	Fulgent Genetics	Harry Gao Mickey Li John Gao Joseph Fierro Benafsh Sapra Becky Tsai Yan Meng Doreen Ng James Xie
hCoV-19/USA/CA-RD601-CV0088/2021	EPI_ISL_1095652	2021-02-10	B.1.429	Fulgent Genetics	Fulgent Genetics	Harry Gao Mickey Li John Gao Joseph Fierro Benafsh Sapra Becky Tsai Yan Meng Doreen Ng James Xie
hCoV-19/USA/CA-RD601-CV0025/2021	EPI_ISL_1095674	2021-02-03	B.1.429	Fulgent Genetics	Fulgent Genetics	Harry Gao Mickey Li John Gao Joseph Fierro Benafsh Sapra Becky Tsai Yan Meng Doreen Ng James Xie
hCoV-19/USA/CA-RD597-CV0076/2021	EPI_ISL_1095784	2021-02-11	B.1.429	Fulgent Genetics	Fulgent Genetics	Harry Gao Mickey Li John Gao Joseph Fierro Benafsh Sapra Becky Tsai Yan Meng Doreen Ng James Xie
hCoV-19/USA/CA-RD597-CV004/2021	EPI_ISL_1095787	2021-02-11	B.1.429	Fulgent Genetics	Fulgent Genetics	Harry Gao Mickey Li John Gao Joseph Fierro Benafsh Sapra Becky Tsai Yan Meng Doreen Ng James Xie
hCoV-19/USA/CA-RD597-CV005/2021	EPI_ISL_1095788	2021-02-11	B.1.429	Fulgent Genetics	Fulgent Genetics	Harry Gao Mickey Li John Gao Joseph Fierro Benafsh Sapra Becky Tsai Yan Meng Doreen Ng James Xie
hCoV-19/USA/CA-RD597-CV0052/2021	EPI_ISL_1095793	2021-02-11	B.1.429	Fulgent Genetics	Fulgent Genetics	Harry Gao Mickey Li John Gao Joseph Fierro Benafsh Sapra Becky Tsai Yan Meng Doreen Ng James Xie
hCoV-19/USA/CA-RD597-CV0082/2021	EPI_ISL_1095798	2021-02-09	B.1.429	Fulgent Genetics	Fulgent Genetics	Harry Gao Mickey Li John Gao Joseph Fierro Benafsh Sapra Becky Tsai Yan Meng Doreen Ng James Xie
hCoV-19/USA/CA-RD597-CV0095/2021	EPI_ISL_1095800	2021-02-11	B.1.429	Fulgent Genetics	Fulgent Genetics	Harry Gao Mickey Li John Gao Joseph Fierro Benafsh Sapra Becky Tsai Yan Meng Doreen Ng James Xie
hCoV-19/USA/CA-RD597-CV0048/2021	EPI_ISL_1095806	2021-02-11	B.1.429	Fulgent Genetics	Fulgent Genetics	Harry Gao Mickey Li John Gao Joseph Fierro Benafsh Sapra Becky Tsai Yan Meng Doreen Ng James Xie
hCoV-19/USA/CA-RD597-CV0025/2021	EPI_ISL_1095808	2021-02-09	B.1.429	Fulgent Genetics	Fulgent Genetics	Harry Gao Mickey Li John Gao Joseph Fierro Benafsh Sapra Becky Tsai Yan Meng Doreen Ng James Xie
hCoV-19/USA/CA-RD597-CV0069/2021	EPI_ISL_1095821	2021-02-09	B.1.429	Fulgent Genetics	Fulgent Genetics	Harry Gao Mickey Li John Gao Joseph Fierro Benafsh Sapra Becky Tsai Yan Meng Doreen Ng James Xie
hCoV-19/USA/CA-RD597-CV0070/2021	EPI_ISL_1095822	2021-02-09	B.1.429	Fulgent Genetics	Fulgent Genetics	Harry Gao Mickey Li John Gao Joseph Fierro Benafsh Sapra Becky Tsai Yan Meng Doreen Ng James Xie
hCoV-19/USA/CA-RD597-CV0081/2021	EPI_ISL_1095824	2021-02-09	B.1.429	Fulgent Genetics	Fulgent Genetics	Harry Gao Mickey Li John Gao Joseph Fierro Benafsh Sapra Becky Tsai Yan Meng Doreen Ng James Xie
hCoV-19/USA/CA-RD597-CV0092/2021	EPI_ISL_1095827	2021-02-09	B.1.429	Fulgent Genetics	Fulgent Genetics	Harry Gao Mickey Li John Gao Joseph Fierro Benafsh Sapra Becky Tsai Yan Meng Doreen Ng James Xie
hCoV-19/USA/CA-RD597-CV0090/2021	EPI_ISL_1095846	2021-02-09	B.1.429	Fulgent Genetics	Fulgent Genetics	Harry Gao Mickey Li John Gao Joseph Fierro Benafsh Sapra Becky Tsai Yan Meng Doreen Ng James Xie
hCoV-19/USA/CA-RD597-CV0087/2021	EPI_ISL_1095850	2021-02-09	B.1.429	Fulgent Genetics	Fulgent Genetics	Harry Gao Mickey Li John Gao Joseph Fierro Benafsh Sapra Becky Tsai Yan Meng Doreen Ng James Xie
hCoV-19/USA/CA-RD598-CV0079/2021	EPI_ISL_1095859	2021-02-11	B.1.429	Fulgent Genetics	Fulgent Genetics	Harry Gao Mickey Li John Gao Joseph Fierro Benafsh Sapra Becky Tsai Yan Meng Doreen Ng James Xie
hCoV-19/USA/CA-RD598-CV0089/2021	EPI_ISL_1095873	2021-02-11	B.1.429	Fulgent Genetics	Fulgent Genetics	Harry Gao Mickey Li John Gao Joseph Fierro Benafsh Sapra Becky Tsai Yan Meng Doreen Ng James Xie
hCoV-19/USA/CA-RD598-CV0015/2021	EPI_ISL_1095907	2021-02-11	B.1.429	Fulgent Genetics	Fulgent Genetics	Harry Gao Mickey Li John Gao Joseph Fierro Benafsh Sapra Becky Tsai Yan Meng Doreen Ng James Xie
hCoV-19/USA/CA-RD599-CV006/2021	EPI_ISL_1095915	2021-02-10	B.1.429	Fulgent Genetics	Fulgent Genetics	Harry Gao Mickey Li John Gao Joseph Fierro Benafsh Sapra Becky Tsai Yan Meng Doreen Ng James Xie
hCoV-19/USA/CA-RD599-CV0072/2021	EPI_ISL_1095916	2021-02-10	B.1.429	Fulgent Genetics	Fulgent Genetics	Harry Gao Mickey Li John Gao Joseph Fierro Benafsh Sapra Becky Tsai Yan Meng Doreen Ng James Xie
hCoV-19/USA/CA-RD599-CV0094/2021	EPI_ISL_1095932	2021-02-10	B.1.429	Fulgent Genetics	Fulgent Genetics	Harry Gao Mickey Li John Gao Joseph Fierro Benafsh Sapra Becky Tsai Yan Meng Doreen Ng James Xie
hCoV-19/USA/CA-RD599-CV0055/2021	EPI_ISL_1095955	2021-02-10	B.1.429	Fulgent Genetics	Fulgent Genetics	Harry Gao Mickey Li John Gao Joseph Fierro Benafsh Sapra Becky Tsai Yan Meng Doreen Ng James Xie
hCoV-19/USA/CA-RD599-CV0049/2021	EPI_ISL_1095977	2021-02-10	B.1.429	Fulgent Genetics	Fulgent Genetics	Harry Gao Mickey Li John Gao Joseph Fierro Benafsh Sapra Becky Tsai Yan Meng Doreen Ng James Xie
hCoV-19/USA/CA-RD600-CV0024/2021	EPI_ISL_1095983	2021-02-10	B.1.429	Fulgent Genetics	Fulgent Genetics	Harry Gao Mickey Li John Gao Joseph Fierro Benafsh Sapra Becky Tsai Yan Meng Doreen Ng James Xie
hCoV-19/USA/CA-RD600-CV0020/2021	EPI_ISL_1096018	2021-02-10	B.1.429	Fulgent Genetics	Fulgent Genetics	Harry Gao Mickey Li John Gao Joseph Fierro Benafsh Sapra Becky Tsai Yan Meng Doreen Ng James Xie
hCoV-19/USA/CA-RD600-CV0093/2021	EPI_ISL_1096021	2021-02-10	B.1.429	Fulgent Genetics	Fulgent Genetics	Harry Gao Mickey Li John Gao Joseph Fierro Benafsh Sapra Becky Tsai Yan Meng Doreen Ng James Xie
hCoV-19/USA/CA-RD600-CV006/2021	EPI_ISL_1096027	2021-02-10	B.1.429	Fulgent Genetics	Fulgent Genetics	Harry Gao Mickey Li John Gao Joseph Fierro Benafsh Sapra Becky Tsai Yan Meng Doreen Ng James Xie
hCoV-19/USA/CA-RD600-CV0010/2021	EPI_ISL_1096028	2021-02-10	B.1.429	Fulgent Genetics	Fulgent Genetics	Harry Gao Mickey Li John Gao Joseph Fierro Benafsh Sapra Becky Tsai Yan Meng Doreen Ng James Xie
hCoV-19/USA/CO-CDPHE-2100368959/2021	EPI_ISL_1097551	2021-02-06	B.1.429	Colorado Department of Public Health and Environment	Colorado Department of Puplic Health and Environment	Laura Bankers Molly C. Hetherington-Rauth Diana Ir Shannon Ely Shannon R. Matzinger Sarah Elizabeth Totten Emily A. Travanty
hCoV-19/USA/CO-CDPHE-2100400381/2021	EPI_ISL_1097618	2021-02-08	B.1.429	Colorado Department of Public Health and Environment	Colorado Department of Puplic Health and Environment	Laura Bankers Molly C. Hetherington-Rauth Diana Ir Shannon Ely Shannon R. Matzinger Sarah Elizabeth Totten Emily A. Travanty
hCoV-19/USA/CA-LACPHL-AF00473/2021	EPI_ISL_1097728	2021-02-01	B.1.429	Los Angeles County Public Health Laboratories	Los Angeles County Public Health Laboratories	P. Hemarajata et al.
hCoV-19/USA/CA-LACPHL-AF00503/2021	EPI_ISL_1098623	2021-02-12	B.1.429	UCLA Clinical Micro Lab	Los Angeles County Public Health Laboratories	P. Hemarajata et al.
hCoV-19/USA/CA-LACPHL-AF00505/2021	EPI_ISL_1098625	2021-02-13	B.1.429	UCLA Clinical Micro Lab	Los Angeles County Public Health Laboratories	P. Hemarajata et al.
hCoV-19/USA/CA-LACPHL-AF00506/2021	EPI_ISL_1098626	2021-02-13	B.1.429	UCLA Clinical Micro Lab	Los Angeles County Public Health Laboratories	P. Hemarajata et al.
hCoV-19/USA/CA-LACPHL-AF00508/2021	EPI_ISL_1098628	2021-01-08	B.1.429	MD Laboratories	Los Angeles County Public Health Laboratories	P. Hemarajata et al.
hCoV-19/USA/CA-LACPHL-AF00511/2021	EPI_ISL_1098631	2021-02-06	B.1.429	UCLA Clinical Micro Lab	Los Angeles County Public Health Laboratories	P. Hemarajata et al.
hCoV-19/USA/CA-LACPHL-AF00520/2021	EPI_ISL_1098640	2021-02-17	B.1.429	Los Angeles County Public Health Laboratories	Los Angeles County Public Health Laboratories	P. Hemarajata et al.
hCoV-19/USA/WA-UW-60954/2021	EPI_ISL_1110087	2021-02-03	B.1.429	UW Virology Lab	UW Virology Lab	Pavitra Roychoudhury Hong Xie Lasata Shrestha Shah Mohamed Bakhash Michelle Lin Noah Baker Meei-Li Huang Keith R Jerome Alexander Greninger
hCoV-19/USA/WA-UW-60979/2021	EPI_ISL_1110108	2021-02-03	B.1.429	UW Virology Lab	UW Virology Lab	Pavitra Roychoudhury Hong Xie Lasata Shrestha Shah Mohamed Bakhash Michelle Lin Noah Baker Meei-Li Huang Keith R Jerome Alexander Greninger
hCoV-19/USA/AZ-TG724066/2021	EPI_ISL_1113358	2021-01-20	B.1.429	Sonora Quest Laboratories	TGen North	Jolene Bowers Megan Folkerts Chris French Hayley Yaglom Ashlyn Pfeiffer Darrin Lemmer Dave Engelthaler The Arizona COVID Genomics Union (ACGU)
hCoV-19/USA/AZ-TG725009/2021	EPI_ISL_1113649	2021-01-20	B.1.429	Sonora Quest Laboratories	TGen North	Jolene Bowers Megan Folkerts Chris French Hayley Yaglom Ashlyn Pfeiffer Darrin Lemmer Dave Engelthaler The Arizona COVID Genomics Union (ACGU)
hCoV-19/USA/OH-CDC-QDX22025638/2021	EPI_ISL_1114656	2021-02-12	B.1.429	Quest Diagnostics Incorporated	Respiratory Viruses Branch Division of Viral Diseases Centers for Disease Control and Prevention	Peter W. Cook Dakota Howard Dhwani Batra Ben L. Rambo-Martin S. H. Rosenthal A. Gerasimova R. M. Kagan B. Anderson M. Hua Y. Liu L.E. Bernstein K.E. Livingston A. Perez I. A. Shlyakhter R. V. Rolando R. Owen P. Tanpaiboon F. Lacbawan Clinton R. Paden Suxiang Tong Duncan MacCannell
hCoV-19/USA/HI-CDC-QDX22026082/2021	EPI_ISL_1114662	2021-02-13	B.1.429	Quest Diagnostics Incorporated	Respiratory Viruses Branch Division of Viral Diseases Centers for Disease Control and Prevention	Peter W. Cook Dakota Howard Dhwani Batra Ben L. Rambo-Martin S. H. Rosenthal A. Gerasimova R. M. Kagan B. Anderson M. Hua Y. Liu L.E. Bernstein K.E. Livingston A. Perez I. A. Shlyakhter R. V. Rolando R. Owen P. Tanpaiboon F. Lacbawan Clinton R. Paden Suxiang Tong Duncan MacCannell
hCoV-19/USA/OR-OHSU-9591/2021	EPI_ISL_1122226	2021-01-09	B.1.429	OHSU Lab Services Molecular Microbiology Lab	Oregon SARS-CoV-2 Genome Sequencing Center	Brendan L. O'Connell Sally Grindstaff Kayla Carter Ruth V. Nichols Alec J. Hirsch Donna Hansel Guang Fan Xuan Qin Daniel N. Streblow William B. Messer Andrew C. Adey Benjamin N. Bimber Brian J. O’Roak
hCoV-19/USA/UT-UPHL-2103105924/2021	EPI_ISL_1313741	2021-01-20	B.1.429	Utah Public Health Laboratory	Utah Public Health Laboratory	Erin L. Young Kelly F. Oakeson Tara Gallagher
hCoV-19/USA/UT-UPHL-2103434527/2021	EPI_ISL_1313792	2021-01-26	B.1.429	Utah Public Health Laboratory	Utah Public Health Laboratory	Erin L. Young Kelly F. Oakeson Tara Gallagher
hCoV-19/USA/UT-UPHL-2103161883/2021	EPI_ISL_1313872	2021-01-20	B.1.429	Utah Public Health Laboratory	Utah Public Health Laboratory	Erin L. Young Kelly F. Oakeson Tara Gallagher
hCoV-19/USA/OH-CDC-QDX22720777/2021	EPI_ISL_1314557	2021-03-03	B.1.429	Quest Diagnostics Incorporated	Centers for Disease Control and Prevention Division of Viral Diseases Pathogen Discovery	Peter W. Cook Dakota Howard Dhwani Batra Ben L. Rambo-Martin S. H. Rosenthal A. Gerasimova R. M. Kagan B. Anderson M. Hua Y. Liu L.E. Bernstein K.E. Livingston A. Perez I. A. Shlyakhter R. V. Rolando R. Owen P. Tanpaiboon F. Lacbawan Clinton R. Paden Suxiang Tong Duncan MacCannell
hCoV-19/USA/TX-CDC-QDX22727238/2021	EPI_ISL_1314747	2021-02-27	B.1.429	Quest Diagnostics Incorporated	Centers for Disease Control and Prevention Division of Viral Diseases Pathogen Discovery	Peter W. Cook Dakota Howard Dhwani Batra Ben L. Rambo-Martin S. H. Rosenthal A. Gerasimova R. M. Kagan B. Anderson M. Hua Y. Liu L.E. Bernstein K.E. Livingston A. Perez I. A. Shlyakhter R. V. Rolando R. Owen P. Tanpaiboon F. Lacbawan Clinton R. Paden Suxiang Tong Duncan MacCannell
hCoV-19/USA/TX-CDC-QDX22756087/2021	EPI_ISL_1314848	2021-03-08	B.1.429	Quest Diagnostics Incorporated	Centers for Disease Control and Prevention Division of Viral Diseases Pathogen Discovery	Peter W. Cook Dakota Howard Dhwani Batra Ben L. Rambo-Martin S. H. Rosenthal A. Gerasimova R. M. Kagan B. Anderson M. Hua Y. Liu L.E. Bernstein K.E. Livingston A. Perez I. A. Shlyakhter R. V. Rolando R. Owen P. Tanpaiboon F. Lacbawan Clinton R. Paden Suxiang Tong Duncan MacCannell
hCoV-19/USA/TX-CDC-QDX22763828/2021	EPI_ISL_1314907	2021-03-08	B.1.429	Quest Diagnostics Incorporated	Centers for Disease Control and Prevention Division of Viral Diseases Pathogen Discovery	Peter W. Cook Dakota Howard Dhwani Batra Ben L. Rambo-Martin S. H. Rosenthal A. Gerasimova R. M. Kagan B. Anderson M. Hua Y. Liu L.E. Bernstein K.E. Livingston A. Perez I. A. Shlyakhter R. V. Rolando R. Owen P. Tanpaiboon F. Lacbawan Clinton R. Paden Suxiang Tong Duncan MacCannell
hCoV-19/USA/TX-CDC-QDX22759577/2021	EPI_ISL_1314939	2021-03-08	B.1.429	Quest Diagnostics Incorporated	Centers for Disease Control and Prevention Division of Viral Diseases Pathogen Discovery	Peter W. Cook Dakota Howard Dhwani Batra Ben L. Rambo-Martin S. H. Rosenthal A. Gerasimova R. M. Kagan B. Anderson M. Hua Y. Liu L.E. Bernstein K.E. Livingston A. Perez I. A. Shlyakhter R. V. Rolando R. Owen P. Tanpaiboon F. Lacbawan Clinton R. Paden Suxiang Tong Duncan MacCannell
hCoV-19/USA/NV-NSPHL-350424/2021	EPI_ISL_1315105	2021-03-15	B.1.429	Nevada State Public Health Laboratory	Nevada State Public Health Laboratory	Andrew Gorzalski Mark Pandori
hCoV-19/USA/ND-CDC-2-3994160/2021	EPI_ISL_1318440	2021-02-23	B.1.429	ND Dept. of Health Laboratory Services-Microbiology	Centers for Disease Control and Prevention Division of Viral Diseases Pathogen Discovery	Krista Queen Yan Li Ying Tao Jing Zhang Anna Uehara Anna Montmayeur Clinton R. Paden Kristen Knipe Matthew Schmerer Shoshona Le Katie Dillon Peter W. Cook Rachel Marine Mili Sheth Jasmine Padilla Sarah Nobles Mark Burroughs Lori Rowe Haibin Wang Ben L. Rambo-Martin Kristine Lacek Sam Shepard Dhwani Batra Suxiang Tong Justin Lee
hCoV-19/USA/CA-UCSF-JD627/2021	EPI_ISL_1318703	2021-01-12	B.1.429	DeRisi Lab University of California San Francisco	DeRisi Lab University of California San Francisco	Sabrina Mann Anthea Mitchell Jamin Liu Sara Sunshine Matthew Laurie Genay Pilarowski Amy Kistler Manu Vanaerschot Patrick Ayscue Lucy Li Eric Chow IDseq Team James Peng Carina Marquez Luis Rubio Gabriel Chamie Diane Jones Jon Jacobo Susana Rojas Susy Rojas Valerie Tulier-Laiwa Douglas Black Jackie Martinez Maya Petersen Diane Havlir and Joseph DeRisi
hCoV-19/USA/LA-CDC-LC0021533/2021	EPI_ISL_1319442	2021-03-03	B.1.429	Laboratory Corporation of America	Centers for Disease Control and Prevention Division of Viral Diseases Pathogen Discovery	Peter W. Cook Dakota Howard Dhwani Batra Ben L. Rambo-Martin Minoo Agarwal Eyad Almasri Debbie Boles Ayla Burns Nuthawin Charoensri Oren Cohen Susan Countryman Mary Ann Cristobal Bobbi Croy Suzanne Dale Hrushikesh Deshmukh Amanda Douglas Vincent Drouillon Marcia Eisenberg Howard Engler Rama Ghatti Prashant Gupta Susan Hicks Jake Humphrey Lax Iyer Manoj Jain Mohan Kolli Brian Krueger Tim Kuphal Stanley Letovsky Michael Levandoski Craig Lukasik Jonathan Meltzer Brian Norvell Mindy Nye Scott Parker Christos Petropoulos John Pruitt Steven Ragan Scott Ryan Mike Sapeta Jana Schroth Suresh Babu Selvaraju Goran Stevovic Amanda Suchanek Andrea Throop Lyndon Tilson Thomas Urban Joe Voshell Kimberly Wagner Jonathan Williams Mary Williamson Qian Zeng Tricia Zwiefelhofer Clinton R. Paden Suxiang Tong Duncan MacCannell
hCoV-19/USA/ID-CDC-LC0022467/2021	EPI_ISL_1319785	2021-02-21	B.1.429	Laboratory Corporation of America	Centers for Disease Control and Prevention Division of Viral Diseases Pathogen Discovery	Peter W. Cook Dakota Howard Dhwani Batra Ben L. Rambo-Martin Minoo Agarwal Eyad Almasri Debbie Boles Ayla Burns Nuthawin Charoensri Oren Cohen Susan Countryman Mary Ann Cristobal Bobbi Croy Suzanne Dale Hrushikesh Deshmukh Amanda Douglas Vincent Drouillon Marcia Eisenberg Howard Engler Rama Ghatti Prashant Gupta Susan Hicks Jake Humphrey Lax Iyer Manoj Jain Mohan Kolli Brian Krueger Tim Kuphal Stanley Letovsky Michael Levandoski Craig Lukasik Jonathan Meltzer Brian Norvell Mindy Nye Scott Parker Christos Petropoulos John Pruitt Steven Ragan Scott Ryan Mike Sapeta Jana Schroth Suresh Babu Selvaraju Goran Stevovic Amanda Suchanek Andrea Throop Lyndon Tilson Thomas Urban Joe Voshell Kimberly Wagner Jonathan Williams Mary Williamson Qian Zeng Tricia Zwiefelhofer Clinton R. Paden Suxiang Tong Duncan MacCannell
hCoV-19/USA/CA-CDC-LC0024667/2021	EPI_ISL_1320068	2021-02-22	B.1.429	Laboratory Corporation of America	Centers for Disease Control and Prevention Division of Viral Diseases Pathogen Discovery	Peter W. Cook Dakota Howard Dhwani Batra Ben L. Rambo-Martin Minoo Agarwal Eyad Almasri Debbie Boles Ayla Burns Nuthawin Charoensri Oren Cohen Susan Countryman Mary Ann Cristobal Bobbi Croy Suzanne Dale Hrushikesh Deshmukh Amanda Douglas Vincent Drouillon Marcia Eisenberg Howard Engler Rama Ghatti Prashant Gupta Susan Hicks Jake Humphrey Lax Iyer Manoj Jain Mohan Kolli Brian Krueger Tim Kuphal Stanley Letovsky Michael Levandoski Craig Lukasik Jonathan Meltzer Brian Norvell Mindy Nye Scott Parker Christos Petropoulos John Pruitt Steven Ragan Scott Ryan Mike Sapeta Jana Schroth Suresh Babu Selvaraju Goran Stevovic Amanda Suchanek Andrea Throop Lyndon Tilson Thomas Urban Joe Voshell Kimberly Wagner Jonathan Williams Mary Williamson Qian Zeng Tricia Zwiefelhofer Clinton R. Paden Suxiang Tong Duncan MacCannell
hCoV-19/USA/NM-CDC-LC0024665/2021	EPI_ISL_1320123	2021-02-24	B.1.429	Laboratory Corporation of America	Centers for Disease Control and Prevention Division of Viral Diseases Pathogen Discovery	Peter W. Cook Dakota Howard Dhwani Batra Ben L. Rambo-Martin Minoo Agarwal Eyad Almasri Debbie Boles Ayla Burns Nuthawin Charoensri Oren Cohen Susan Countryman Mary Ann Cristobal Bobbi Croy Suzanne Dale Hrushikesh Deshmukh Amanda Douglas Vincent Drouillon Marcia Eisenberg Howard Engler Rama Ghatti Prashant Gupta Susan Hicks Jake Humphrey Lax Iyer Manoj Jain Mohan Kolli Brian Krueger Tim Kuphal Stanley Letovsky Michael Levandoski Craig Lukasik Jonathan Meltzer Brian Norvell Mindy Nye Scott Parker Christos Petropoulos John Pruitt Steven Ragan Scott Ryan Mike Sapeta Jana Schroth Suresh Babu Selvaraju Goran Stevovic Amanda Suchanek Andrea Throop Lyndon Tilson Thomas Urban Joe Voshell Kimberly Wagner Jonathan Williams Mary Williamson Qian Zeng Tricia Zwiefelhofer Clinton R. Paden Suxiang Tong Duncan MacCannell
hCoV-19/USA/UT-CDC-LC0024556/2021	EPI_ISL_1320201	2021-02-25	B.1.429	Laboratory Corporation of America	Centers for Disease Control and Prevention Division of Viral Diseases Pathogen Discovery	Peter W. Cook Dakota Howard Dhwani Batra Ben L. Rambo-Martin Minoo Agarwal Eyad Almasri Debbie Boles Ayla Burns Nuthawin Charoensri Oren Cohen Susan Countryman Mary Ann Cristobal Bobbi Croy Suzanne Dale Hrushikesh Deshmukh Amanda Douglas Vincent Drouillon Marcia Eisenberg Howard Engler Rama Ghatti Prashant Gupta Susan Hicks Jake Humphrey Lax Iyer Manoj Jain Mohan Kolli Brian Krueger Tim Kuphal Stanley Letovsky Michael Levandoski Craig Lukasik Jonathan Meltzer Brian Norvell Mindy Nye Scott Parker Christos Petropoulos John Pruitt Steven Ragan Scott Ryan Mike Sapeta Jana Schroth Suresh Babu Selvaraju Goran Stevovic Amanda Suchanek Andrea Throop Lyndon Tilson Thomas Urban Joe Voshell Kimberly Wagner Jonathan Williams Mary Williamson Qian Zeng Tricia Zwiefelhofer Clinton R. Paden Suxiang Tong Duncan MacCannell
hCoV-19/USA/WA-CDC-LC0024551/2021	EPI_ISL_1320218	2021-02-26	B.1.429	Laboratory Corporation of America	Centers for Disease Control and Prevention Division of Viral Diseases Pathogen Discovery	Peter W. Cook Dakota Howard Dhwani Batra Ben L. Rambo-Martin Minoo Agarwal Eyad Almasri Debbie Boles Ayla Burns Nuthawin Charoensri Oren Cohen Susan Countryman Mary Ann Cristobal Bobbi Croy Suzanne Dale Hrushikesh Deshmukh Amanda Douglas Vincent Drouillon Marcia Eisenberg Howard Engler Rama Ghatti Prashant Gupta Susan Hicks Jake Humphrey Lax Iyer Manoj Jain Mohan Kolli Brian Krueger Tim Kuphal Stanley Letovsky Michael Levandoski Craig Lukasik Jonathan Meltzer Brian Norvell Mindy Nye Scott Parker Christos Petropoulos John Pruitt Steven Ragan Scott Ryan Mike Sapeta Jana Schroth Suresh Babu Selvaraju Goran Stevovic Amanda Suchanek Andrea Throop Lyndon Tilson Thomas Urban Joe Voshell Kimberly Wagner Jonathan Williams Mary Williamson Qian Zeng Tricia Zwiefelhofer Clinton R. Paden Suxiang Tong Duncan MacCannell
hCoV-19/USA/NM-CDC-LC0024620/2021	EPI_ISL_1320267	2021-02-26	B.1.429	Laboratory Corporation of America	Centers for Disease Control and Prevention Division of Viral Diseases Pathogen Discovery	Peter W. Cook Dakota Howard Dhwani Batra Ben L. Rambo-Martin Minoo Agarwal Eyad Almasri Debbie Boles Ayla Burns Nuthawin Charoensri Oren Cohen Susan Countryman Mary Ann Cristobal Bobbi Croy Suzanne Dale Hrushikesh Deshmukh Amanda Douglas Vincent Drouillon Marcia Eisenberg Howard Engler Rama Ghatti Prashant Gupta Susan Hicks Jake Humphrey Lax Iyer Manoj Jain Mohan Kolli Brian Krueger Tim Kuphal Stanley Letovsky Michael Levandoski Craig Lukasik Jonathan Meltzer Brian Norvell Mindy Nye Scott Parker Christos Petropoulos John Pruitt Steven Ragan Scott Ryan Mike Sapeta Jana Schroth Suresh Babu Selvaraju Goran Stevovic Amanda Suchanek Andrea Throop Lyndon Tilson Thomas Urban Joe Voshell Kimberly Wagner Jonathan Williams Mary Williamson Qian Zeng Tricia Zwiefelhofer Clinton R. Paden Suxiang Tong Duncan MacCannell
hCoV-19/USA/CA-CDC-LC0024685/2021	EPI_ISL_1320274	2021-03-01	B.1.429	Laboratory Corporation of America	Centers for Disease Control and Prevention Division of Viral Diseases Pathogen Discovery	Peter W. Cook Dakota Howard Dhwani Batra Ben L. Rambo-Martin Minoo Agarwal Eyad Almasri Debbie Boles Ayla Burns Nuthawin Charoensri Oren Cohen Susan Countryman Mary Ann Cristobal Bobbi Croy Suzanne Dale Hrushikesh Deshmukh Amanda Douglas Vincent Drouillon Marcia Eisenberg Howard Engler Rama Ghatti Prashant Gupta Susan Hicks Jake Humphrey Lax Iyer Manoj Jain Mohan Kolli Brian Krueger Tim Kuphal Stanley Letovsky Michael Levandoski Craig Lukasik Jonathan Meltzer Brian Norvell Mindy Nye Scott Parker Christos Petropoulos John Pruitt Steven Ragan Scott Ryan Mike Sapeta Jana Schroth Suresh Babu Selvaraju Goran Stevovic Amanda Suchanek Andrea Throop Lyndon Tilson Thomas Urban Joe Voshell Kimberly Wagner Jonathan Williams Mary Williamson Qian Zeng Tricia Zwiefelhofer Clinton R. Paden Suxiang Tong Duncan MacCannell
hCoV-19/USA/CA-CDC-LC0024636/2021	EPI_ISL_1320319	2021-03-01	B.1.429	Laboratory Corporation of America	Centers for Disease Control and Prevention Division of Viral Diseases Pathogen Discovery	Peter W. Cook Dakota Howard Dhwani Batra Ben L. Rambo-Martin Minoo Agarwal Eyad Almasri Debbie Boles Ayla Burns Nuthawin Charoensri Oren Cohen Susan Countryman Mary Ann Cristobal Bobbi Croy Suzanne Dale Hrushikesh Deshmukh Amanda Douglas Vincent Drouillon Marcia Eisenberg Howard Engler Rama Ghatti Prashant Gupta Susan Hicks Jake Humphrey Lax Iyer Manoj Jain Mohan Kolli Brian Krueger Tim Kuphal Stanley Letovsky Michael Levandoski Craig Lukasik Jonathan Meltzer Brian Norvell Mindy Nye Scott Parker Christos Petropoulos John Pruitt Steven Ragan Scott Ryan Mike Sapeta Jana Schroth Suresh Babu Selvaraju Goran Stevovic Amanda Suchanek Andrea Throop Lyndon Tilson Thomas Urban Joe Voshell Kimberly Wagner Jonathan Williams Mary Williamson Qian Zeng Tricia Zwiefelhofer Clinton R. Paden Suxiang Tong Duncan MacCannell
hCoV-19/USA/CA-CDC-LC0024514/2021	EPI_ISL_1320329	2021-03-01	B.1.429	Laboratory Corporation of America	Centers for Disease Control and Prevention Division of Viral Diseases Pathogen Discovery	Peter W. Cook Dakota Howard Dhwani Batra Ben L. Rambo-Martin Minoo Agarwal Eyad Almasri Debbie Boles Ayla Burns Nuthawin Charoensri Oren Cohen Susan Countryman Mary Ann Cristobal Bobbi Croy Suzanne Dale Hrushikesh Deshmukh Amanda Douglas Vincent Drouillon Marcia Eisenberg Howard Engler Rama Ghatti Prashant Gupta Susan Hicks Jake Humphrey Lax Iyer Manoj Jain Mohan Kolli Brian Krueger Tim Kuphal Stanley Letovsky Michael Levandoski Craig Lukasik Jonathan Meltzer Brian Norvell Mindy Nye Scott Parker Christos Petropoulos John Pruitt Steven Ragan Scott Ryan Mike Sapeta Jana Schroth Suresh Babu Selvaraju Goran Stevovic Amanda Suchanek Andrea Throop Lyndon Tilson Thomas Urban Joe Voshell Kimberly Wagner Jonathan Williams Mary Williamson Qian Zeng Tricia Zwiefelhofer Clinton R. Paden Suxiang Tong Duncan MacCannell
hCoV-19/USA/FL-CDC-LC0023431/2021	EPI_ISL_1320941	2021-03-04	B.1.429	Laboratory Corporation of America	Centers for Disease Control and Prevention Division of Viral Diseases Pathogen Discovery	Peter W. Cook Dakota Howard Dhwani Batra Ben L. Rambo-Martin Minoo Agarwal Eyad Almasri Debbie Boles Ayla Burns Nuthawin Charoensri Oren Cohen Susan Countryman Mary Ann Cristobal Bobbi Croy Suzanne Dale Hrushikesh Deshmukh Amanda Douglas Vincent Drouillon Marcia Eisenberg Howard Engler Rama Ghatti Prashant Gupta Susan Hicks Jake Humphrey Lax Iyer Manoj Jain Mohan Kolli Brian Krueger Tim Kuphal Stanley Letovsky Michael Levandoski Craig Lukasik Jonathan Meltzer Brian Norvell Mindy Nye Scott Parker Christos Petropoulos John Pruitt Steven Ragan Scott Ryan Mike Sapeta Jana Schroth Suresh Babu Selvaraju Goran Stevovic Amanda Suchanek Andrea Throop Lyndon Tilson Thomas Urban Joe Voshell Kimberly Wagner Jonathan Williams Mary Williamson Qian Zeng Tricia Zwiefelhofer Clinton R. Paden Suxiang Tong Duncan MacCannell
hCoV-19/USA/CA-CDC-LC0024721/2021	EPI_ISL_1321070	2021-02-21	B.1.429	Laboratory Corporation of America	Centers for Disease Control and Prevention Division of Viral Diseases Pathogen Discovery	Peter W. Cook Dakota Howard Dhwani Batra Ben L. Rambo-Martin Minoo Agarwal Eyad Almasri Debbie Boles Ayla Burns Nuthawin Charoensri Oren Cohen Susan Countryman Mary Ann Cristobal Bobbi Croy Suzanne Dale Hrushikesh Deshmukh Amanda Douglas Vincent Drouillon Marcia Eisenberg Howard Engler Rama Ghatti Prashant Gupta Susan Hicks Jake Humphrey Lax Iyer Manoj Jain Mohan Kolli Brian Krueger Tim Kuphal Stanley Letovsky Michael Levandoski Craig Lukasik Jonathan Meltzer Brian Norvell Mindy Nye Scott Parker Christos Petropoulos John Pruitt Steven Ragan Scott Ryan Mike Sapeta Jana Schroth Suresh Babu Selvaraju Goran Stevovic Amanda Suchanek Andrea Throop Lyndon Tilson Thomas Urban Joe Voshell Kimberly Wagner Jonathan Williams Mary Williamson Qian Zeng Tricia Zwiefelhofer Clinton R. Paden Suxiang Tong Duncan MacCannell
hCoV-19/USA/PA-CDC-LC0024341/2021	EPI_ISL_1321121	2021-02-26	B.1.429	Laboratory Corporation of America	Centers for Disease Control and Prevention Division of Viral Diseases Pathogen Discovery	Peter W. Cook Dakota Howard Dhwani Batra Ben L. Rambo-Martin Minoo Agarwal Eyad Almasri Debbie Boles Ayla Burns Nuthawin Charoensri Oren Cohen Susan Countryman Mary Ann Cristobal Bobbi Croy Suzanne Dale Hrushikesh Deshmukh Amanda Douglas Vincent Drouillon Marcia Eisenberg Howard Engler Rama Ghatti Prashant Gupta Susan Hicks Jake Humphrey Lax Iyer Manoj Jain Mohan Kolli Brian Krueger Tim Kuphal Stanley Letovsky Michael Levandoski Craig Lukasik Jonathan Meltzer Brian Norvell Mindy Nye Scott Parker Christos Petropoulos John Pruitt Steven Ragan Scott Ryan Mike Sapeta Jana Schroth Suresh Babu Selvaraju Goran Stevovic Amanda Suchanek Andrea Throop Lyndon Tilson Thomas Urban Joe Voshell Kimberly Wagner Jonathan Williams Mary Williamson Qian Zeng Tricia Zwiefelhofer Clinton R. Paden Suxiang Tong Duncan MacCannell
hCoV-19/USA/CA-CDC-LC0024094/2021	EPI_ISL_1321242	2021-03-01	B.1.429	Laboratory Corporation of America	Centers for Disease Control and Prevention Division of Viral Diseases Pathogen Discovery	Peter W. Cook Dakota Howard Dhwani Batra Ben L. Rambo-Martin Minoo Agarwal Eyad Almasri Debbie Boles Ayla Burns Nuthawin Charoensri Oren Cohen Susan Countryman Mary Ann Cristobal Bobbi Croy Suzanne Dale Hrushikesh Deshmukh Amanda Douglas Vincent Drouillon Marcia Eisenberg Howard Engler Rama Ghatti Prashant Gupta Susan Hicks Jake Humphrey Lax Iyer Manoj Jain Mohan Kolli Brian Krueger Tim Kuphal Stanley Letovsky Michael Levandoski Craig Lukasik Jonathan Meltzer Brian Norvell Mindy Nye Scott Parker Christos Petropoulos John Pruitt Steven Ragan Scott Ryan Mike Sapeta Jana Schroth Suresh Babu Selvaraju Goran Stevovic Amanda Suchanek Andrea Throop Lyndon Tilson Thomas Urban Joe Voshell Kimberly Wagner Jonathan Williams Mary Williamson Qian Zeng Tricia Zwiefelhofer Clinton R. Paden Suxiang Tong Duncan MacCannell
hCoV-19/USA/CA-CDC-LC0024373/2021	EPI_ISL_1321243	2021-03-01	B.1.429	Laboratory Corporation of America	Centers for Disease Control and Prevention Division of Viral Diseases Pathogen Discovery	Peter W. Cook Dakota Howard Dhwani Batra Ben L. Rambo-Martin Minoo Agarwal Eyad Almasri Debbie Boles Ayla Burns Nuthawin Charoensri Oren Cohen Susan Countryman Mary Ann Cristobal Bobbi Croy Suzanne Dale Hrushikesh Deshmukh Amanda Douglas Vincent Drouillon Marcia Eisenberg Howard Engler Rama Ghatti Prashant Gupta Susan Hicks Jake Humphrey Lax Iyer Manoj Jain Mohan Kolli Brian Krueger Tim Kuphal Stanley Letovsky Michael Levandoski Craig Lukasik Jonathan Meltzer Brian Norvell Mindy Nye Scott Parker Christos Petropoulos John Pruitt Steven Ragan Scott Ryan Mike Sapeta Jana Schroth Suresh Babu Selvaraju Goran Stevovic Amanda Suchanek Andrea Throop Lyndon Tilson Thomas Urban Joe Voshell Kimberly Wagner Jonathan Williams Mary Williamson Qian Zeng Tricia Zwiefelhofer Clinton R. Paden Suxiang Tong Duncan MacCannell
hCoV-19/USA/CA-CDC-LC0024229/2021	EPI_ISL_1321256	2021-03-01	B.1.429	Laboratory Corporation of America	Centers for Disease Control and Prevention Division of Viral Diseases Pathogen Discovery	Peter W. Cook Dakota Howard Dhwani Batra Ben L. Rambo-Martin Minoo Agarwal Eyad Almasri Debbie Boles Ayla Burns Nuthawin Charoensri Oren Cohen Susan Countryman Mary Ann Cristobal Bobbi Croy Suzanne Dale Hrushikesh Deshmukh Amanda Douglas Vincent Drouillon Marcia Eisenberg Howard Engler Rama Ghatti Prashant Gupta Susan Hicks Jake Humphrey Lax Iyer Manoj Jain Mohan Kolli Brian Krueger Tim Kuphal Stanley Letovsky Michael Levandoski Craig Lukasik Jonathan Meltzer Brian Norvell Mindy Nye Scott Parker Christos Petropoulos John Pruitt Steven Ragan Scott Ryan Mike Sapeta Jana Schroth Suresh Babu Selvaraju Goran Stevovic Amanda Suchanek Andrea Throop Lyndon Tilson Thomas Urban Joe Voshell Kimberly Wagner Jonathan Williams Mary Williamson Qian Zeng Tricia Zwiefelhofer Clinton R. Paden Suxiang Tong Duncan MacCannell
hCoV-19/USA/CA-CDC-LC0024091/2021	EPI_ISL_1321316	2021-03-03	B.1.429	Laboratory Corporation of America	Centers for Disease Control and Prevention Division of Viral Diseases Pathogen Discovery	Peter W. Cook Dakota Howard Dhwani Batra Ben L. Rambo-Martin Minoo Agarwal Eyad Almasri Debbie Boles Ayla Burns Nuthawin Charoensri Oren Cohen Susan Countryman Mary Ann Cristobal Bobbi Croy Suzanne Dale Hrushikesh Deshmukh Amanda Douglas Vincent Drouillon Marcia Eisenberg Howard Engler Rama Ghatti Prashant Gupta Susan Hicks Jake Humphrey Lax Iyer Manoj Jain Mohan Kolli Brian Krueger Tim Kuphal Stanley Letovsky Michael Levandoski Craig Lukasik Jonathan Meltzer Brian Norvell Mindy Nye Scott Parker Christos Petropoulos John Pruitt Steven Ragan Scott Ryan Mike Sapeta Jana Schroth Suresh Babu Selvaraju Goran Stevovic Amanda Suchanek Andrea Throop Lyndon Tilson Thomas Urban Joe Voshell Kimberly Wagner Jonathan Williams Mary Williamson Qian Zeng Tricia Zwiefelhofer Clinton R. Paden Suxiang Tong Duncan MacCannell
hCoV-19/USA/NM-CDC-LC0024193/2021	EPI_ISL_1321339	2021-03-04	B.1.429	Laboratory Corporation of America	Centers for Disease Control and Prevention Division of Viral Diseases Pathogen Discovery	Peter W. Cook Dakota Howard Dhwani Batra Ben L. Rambo-Martin Minoo Agarwal Eyad Almasri Debbie Boles Ayla Burns Nuthawin Charoensri Oren Cohen Susan Countryman Mary Ann Cristobal Bobbi Croy Suzanne Dale Hrushikesh Deshmukh Amanda Douglas Vincent Drouillon Marcia Eisenberg Howard Engler Rama Ghatti Prashant Gupta Susan Hicks Jake Humphrey Lax Iyer Manoj Jain Mohan Kolli Brian Krueger Tim Kuphal Stanley Letovsky Michael Levandoski Craig Lukasik Jonathan Meltzer Brian Norvell Mindy Nye Scott Parker Christos Petropoulos John Pruitt Steven Ragan Scott Ryan Mike Sapeta Jana Schroth Suresh Babu Selvaraju Goran Stevovic Amanda Suchanek Andrea Throop Lyndon Tilson Thomas Urban Joe Voshell Kimberly Wagner Jonathan Williams Mary Williamson Qian Zeng Tricia Zwiefelhofer Clinton R. Paden Suxiang Tong Duncan MacCannell
hCoV-19/USA/IL-IDPH-RAN-SV-000029/2021	EPI_ISL_1323528	2021-02-27	B.1.429	Illinois Department of Public Health	Gagnon Lab Southern Illinois University	Keith Gagnon
hCoV-19/USA/IL-IDPH-RAN-SV-000030/2021	EPI_ISL_1323529	2021-02-27	B.1.429	Illinois Department of Public Health	Gagnon Lab Southern Illinois University	Keith Gagnon
hCoV-19/USA/IL-IDPH-RAN-SV-000037/2021	EPI_ISL_1323536	2021-03-02	B.1.429	Illinois Department of Public Health	Gagnon Lab Southern Illinois University	Keith Gagnon
hCoV-19/USA/CA-SC-210328/2021	EPI_ISL_1335831	2021-01-29	B.1.429	Santa Clara County Public Health Laboratory	Santa Clara County Public Health Laboratory	Santa Clara County Public Health Department
hCoV-19/Mexico/GUA-InDRE_F10852_S599/2021	EPI_ISL_1337382	2021-02-24	B.1.429	LESP Guanajuato	Instituto de Diagnostico y Referencia Epidemiologicos (INDRE)	Claudia Wong-Arambula Abril Rodriguez-Maldonado Vanessa Rivero-Arredondo Ariadna Medina-Benitez Joaquin Quiroz-Mercado Sergio Rangel-Guerrero Natividad Cruz-Ortiz Tatiana Nunez-Garcia Gisela Barrera-Badillo Lucia Hernandez-Rivas Irma Lopez-Martinez Ernesto Ramirez-Gonzalez.
hCoV-19/USA/FL-CDC-STM-000030705/2021	EPI_ISL_1338035	2021-03-06	B.1.429	Helix/Illumina	Centers for Disease Control and Prevention Division of Viral Diseases Pathogen Discovery	Peter W. Cook Dakota Howard Dhwani Batra Ben L. Rambo-Martin Eileen de Feo Jan Antico Christine Tran Matthew Tolentino Shannon Wickline Kim Gietzen Brad Sickler Jingtao Liu Eric Allen Phil Febbo Summer Galloway Nicole L. Washington Simon White Geraint Levan Kelly Schiabor Barrett Elizabeth Cirulli Alexandre Bolze Ary Ascencio Charlotte Rivera-Garcia Ryan Cho Jason Nguyen Sherry Wang Jimmy Ramirez Tyler Cassens Efren Sandoval Magnus Isaksson William Lee David Becker Marc Laurent James Lu Clinton R. Paden Suxiang Tong Duncan MacCannell
hCoV-19/USA/AZ-CDC-STM-000031004/2021	EPI_ISL_1338077	2021-03-08	B.1.429	Helix/Illumina	Centers for Disease Control and Prevention Division of Viral Diseases Pathogen Discovery	Peter W. Cook Dakota Howard Dhwani Batra Ben L. Rambo-Martin Eileen de Feo Jan Antico Christine Tran Matthew Tolentino Shannon Wickline Kim Gietzen Brad Sickler Jingtao Liu Eric Allen Phil Febbo Summer Galloway Nicole L. Washington Simon White Geraint Levan Kelly Schiabor Barrett Elizabeth Cirulli Alexandre Bolze Ary Ascencio Charlotte Rivera-Garcia Ryan Cho Jason Nguyen Sherry Wang Jimmy Ramirez Tyler Cassens Efren Sandoval Magnus Isaksson William Lee David Becker Marc Laurent James Lu Clinton R. Paden Suxiang Tong Duncan MacCannell
hCoV-19/USA/TX-CDC-STM-000031087/2021	EPI_ISL_1338092	2021-03-08	B.1.429	Helix/Illumina	Centers for Disease Control and Prevention Division of Viral Diseases Pathogen Discovery	Peter W. Cook Dakota Howard Dhwani Batra Ben L. Rambo-Martin Eileen de Feo Jan Antico Christine Tran Matthew Tolentino Shannon Wickline Kim Gietzen Brad Sickler Jingtao Liu Eric Allen Phil Febbo Summer Galloway Nicole L. Washington Simon White Geraint Levan Kelly Schiabor Barrett Elizabeth Cirulli Alexandre Bolze Ary Ascencio Charlotte Rivera-Garcia Ryan Cho Jason Nguyen Sherry Wang Jimmy Ramirez Tyler Cassens Efren Sandoval Magnus Isaksson William Lee David Becker Marc Laurent James Lu Clinton R. Paden Suxiang Tong Duncan MacCannell
hCoV-19/USA/CA-CDC-STM-000030125/2021	EPI_ISL_1338097	2021-03-07	B.1.429	Helix/Illumina	Centers for Disease Control and Prevention Division of Viral Diseases Pathogen Discovery	Peter W. Cook Dakota Howard Dhwani Batra Ben L. Rambo-Martin Eileen de Feo Jan Antico Christine Tran Matthew Tolentino Shannon Wickline Kim Gietzen Brad Sickler Jingtao Liu Eric Allen Phil Febbo Summer Galloway Nicole L. Washington Simon White Geraint Levan Kelly Schiabor Barrett Elizabeth Cirulli Alexandre Bolze Ary Ascencio Charlotte Rivera-Garcia Ryan Cho Jason Nguyen Sherry Wang Jimmy Ramirez Tyler Cassens Efren Sandoval Magnus Isaksson William Lee David Becker Marc Laurent James Lu Clinton R. Paden Suxiang Tong Duncan MacCannell
hCoV-19/USA/GA-CDC-STM-000030581/2021	EPI_ISL_1338164	2021-03-06	B.1.429	Helix/Illumina	Centers for Disease Control and Prevention Division of Viral Diseases Pathogen Discovery	Peter W. Cook Dakota Howard Dhwani Batra Ben L. Rambo-Martin Eileen de Feo Jan Antico Christine Tran Matthew Tolentino Shannon Wickline Kim Gietzen Brad Sickler Jingtao Liu Eric Allen Phil Febbo Summer Galloway Nicole L. Washington Simon White Geraint Levan Kelly Schiabor Barrett Elizabeth Cirulli Alexandre Bolze Ary Ascencio Charlotte Rivera-Garcia Ryan Cho Jason Nguyen Sherry Wang Jimmy Ramirez Tyler Cassens Efren Sandoval Magnus Isaksson William Lee David Becker Marc Laurent James Lu Clinton R. Paden Suxiang Tong Duncan MacCannell
hCoV-19/USA/CA-CDC-STM-000031763/2021	EPI_ISL_1338230	2021-03-07	B.1.429	Helix/Illumina	Centers for Disease Control and Prevention Division of Viral Diseases Pathogen Discovery	Peter W. Cook Dakota Howard Dhwani Batra Ben L. Rambo-Martin Eileen de Feo Jan Antico Christine Tran Matthew Tolentino Shannon Wickline Kim Gietzen Brad Sickler Jingtao Liu Eric Allen Phil Febbo Summer Galloway Nicole L. Washington Simon White Geraint Levan Kelly Schiabor Barrett Elizabeth Cirulli Alexandre Bolze Ary Ascencio Charlotte Rivera-Garcia Ryan Cho Jason Nguyen Sherry Wang Jimmy Ramirez Tyler Cassens Efren Sandoval Magnus Isaksson William Lee David Becker Marc Laurent James Lu Clinton R. Paden Suxiang Tong Duncan MacCannell
hCoV-19/USA/FL-CDC-LC0025289/2021	EPI_ISL_1338871	2021-03-11	B.1.429	Laboratory Corporation of America	Centers for Disease Control and Prevention Division of Viral Diseases Pathogen Discovery	Peter W. Cook Dakota Howard Dhwani Batra Ben L. Rambo-Martin Minoo Agarwal Eyad Almasri Debbie Boles Ayla Burns Nuthawin Charoensri Oren Cohen Susan Countryman Mary Ann Cristobal Bobbi Croy Suzanne Dale Hrushikesh Deshmukh Amanda Douglas Vincent Drouillon Marcia Eisenberg Howard Engler Rama Ghatti Prashant Gupta Susan Hicks Jake Humphrey Lax Iyer Manoj Jain Mohan Kolli Brian Krueger Tim Kuphal Stanley Letovsky Michael Levandoski Craig Lukasik Jonathan Meltzer Brian Norvell Mindy Nye Scott Parker Christos Petropoulos John Pruitt Steven Ragan Scott Ryan Mike Sapeta Jana Schroth Suresh Babu Selvaraju Goran Stevovic Amanda Suchanek Andrea Throop Lyndon Tilson Thomas Urban Joe Voshell Kimberly Wagner Jonathan Williams Mary Williamson Qian Zeng Tricia Zwiefelhofer Clinton R. Paden Suxiang Tong Duncan MacCannell
hCoV-19/USA/CA-CDC-LC0026188/2021	EPI_ISL_1338909	2021-03-03	B.1.429	Laboratory Corporation of America	Centers for Disease Control and Prevention Division of Viral Diseases Pathogen Discovery	Peter W. Cook Dakota Howard Dhwani Batra Ben L. Rambo-Martin Minoo Agarwal Eyad Almasri Debbie Boles Ayla Burns Nuthawin Charoensri Oren Cohen Susan Countryman Mary Ann Cristobal Bobbi Croy Suzanne Dale Hrushikesh Deshmukh Amanda Douglas Vincent Drouillon Marcia Eisenberg Howard Engler Rama Ghatti Prashant Gupta Susan Hicks Jake Humphrey Lax Iyer Manoj Jain Mohan Kolli Brian Krueger Tim Kuphal Stanley Letovsky Michael Levandoski Craig Lukasik Jonathan Meltzer Brian Norvell Mindy Nye Scott Parker Christos Petropoulos John Pruitt Steven Ragan Scott Ryan Mike Sapeta Jana Schroth Suresh Babu Selvaraju Goran Stevovic Amanda Suchanek Andrea Throop Lyndon Tilson Thomas Urban Joe Voshell Kimberly Wagner Jonathan Williams Mary Williamson Qian Zeng Tricia Zwiefelhofer Clinton R. Paden Suxiang Tong Duncan MacCannell
hCoV-19/USA/UT-CDC-LC0026138/2021	EPI_ISL_1338982	2021-03-08	B.1.429	Laboratory Corporation of America	Centers for Disease Control and Prevention Division of Viral Diseases Pathogen Discovery	Peter W. Cook Dakota Howard Dhwani Batra Ben L. Rambo-Martin Minoo Agarwal Eyad Almasri Debbie Boles Ayla Burns Nuthawin Charoensri Oren Cohen Susan Countryman Mary Ann Cristobal Bobbi Croy Suzanne Dale Hrushikesh Deshmukh Amanda Douglas Vincent Drouillon Marcia Eisenberg Howard Engler Rama Ghatti Prashant Gupta Susan Hicks Jake Humphrey Lax Iyer Manoj Jain Mohan Kolli Brian Krueger Tim Kuphal Stanley Letovsky Michael Levandoski Craig Lukasik Jonathan Meltzer Brian Norvell Mindy Nye Scott Parker Christos Petropoulos John Pruitt Steven Ragan Scott Ryan Mike Sapeta Jana Schroth Suresh Babu Selvaraju Goran Stevovic Amanda Suchanek Andrea Throop Lyndon Tilson Thomas Urban Joe Voshell Kimberly Wagner Jonathan Williams Mary Williamson Qian Zeng Tricia Zwiefelhofer Clinton R. Paden Suxiang Tong Duncan MacCannell
hCoV-19/USA/CA-CDC-LC0025930/2021	EPI_ISL_1339005	2021-03-07	B.1.429	Laboratory Corporation of America	Centers for Disease Control and Prevention Division of Viral Diseases Pathogen Discovery	Peter W. Cook Dakota Howard Dhwani Batra Ben L. Rambo-Martin Minoo Agarwal Eyad Almasri Debbie Boles Ayla Burns Nuthawin Charoensri Oren Cohen Susan Countryman Mary Ann Cristobal Bobbi Croy Suzanne Dale Hrushikesh Deshmukh Amanda Douglas Vincent Drouillon Marcia Eisenberg Howard Engler Rama Ghatti Prashant Gupta Susan Hicks Jake Humphrey Lax Iyer Manoj Jain Mohan Kolli Brian Krueger Tim Kuphal Stanley Letovsky Michael Levandoski Craig Lukasik Jonathan Meltzer Brian Norvell Mindy Nye Scott Parker Christos Petropoulos John Pruitt Steven Ragan Scott Ryan Mike Sapeta Jana Schroth Suresh Babu Selvaraju Goran Stevovic Amanda Suchanek Andrea Throop Lyndon Tilson Thomas Urban Joe Voshell Kimberly Wagner Jonathan Williams Mary Williamson Qian Zeng Tricia Zwiefelhofer Clinton R. Paden Suxiang Tong Duncan MacCannell
hCoV-19/USA/CA-CDC-LC0025952/2021	EPI_ISL_1339006	2021-03-07	B.1.429	Laboratory Corporation of America	Centers for Disease Control and Prevention Division of Viral Diseases Pathogen Discovery	Peter W. Cook Dakota Howard Dhwani Batra Ben L. Rambo-Martin Minoo Agarwal Eyad Almasri Debbie Boles Ayla Burns Nuthawin Charoensri Oren Cohen Susan Countryman Mary Ann Cristobal Bobbi Croy Suzanne Dale Hrushikesh Deshmukh Amanda Douglas Vincent Drouillon Marcia Eisenberg Howard Engler Rama Ghatti Prashant Gupta Susan Hicks Jake Humphrey Lax Iyer Manoj Jain Mohan Kolli Brian Krueger Tim Kuphal Stanley Letovsky Michael Levandoski Craig Lukasik Jonathan Meltzer Brian Norvell Mindy Nye Scott Parker Christos Petropoulos John Pruitt Steven Ragan Scott Ryan Mike Sapeta Jana Schroth Suresh Babu Selvaraju Goran Stevovic Amanda Suchanek Andrea Throop Lyndon Tilson Thomas Urban Joe Voshell Kimberly Wagner Jonathan Williams Mary Williamson Qian Zeng Tricia Zwiefelhofer Clinton R. Paden Suxiang Tong Duncan MacCannell
hCoV-19/USA/VA-CDC-LC0025991/2021	EPI_ISL_1339065	2021-03-09	B.1.429	Laboratory Corporation of America	Centers for Disease Control and Prevention Division of Viral Diseases Pathogen Discovery	Peter W. Cook Dakota Howard Dhwani Batra Ben L. Rambo-Martin Minoo Agarwal Eyad Almasri Debbie Boles Ayla Burns Nuthawin Charoensri Oren Cohen Susan Countryman Mary Ann Cristobal Bobbi Croy Suzanne Dale Hrushikesh Deshmukh Amanda Douglas Vincent Drouillon Marcia Eisenberg Howard Engler Rama Ghatti Prashant Gupta Susan Hicks Jake Humphrey Lax Iyer Manoj Jain Mohan Kolli Brian Krueger Tim Kuphal Stanley Letovsky Michael Levandoski Craig Lukasik Jonathan Meltzer Brian Norvell Mindy Nye Scott Parker Christos Petropoulos John Pruitt Steven Ragan Scott Ryan Mike Sapeta Jana Schroth Suresh Babu Selvaraju Goran Stevovic Amanda Suchanek Andrea Throop Lyndon Tilson Thomas Urban Joe Voshell Kimberly Wagner Jonathan Williams Mary Williamson Qian Zeng Tricia Zwiefelhofer Clinton R. Paden Suxiang Tong Duncan MacCannell
hCoV-19/USA/FL-CDC-LC0025962/2021	EPI_ISL_1339124	2021-03-10	B.1.429	Laboratory Corporation of America	Centers for Disease Control and Prevention Division of Viral Diseases Pathogen Discovery	Peter W. Cook Dakota Howard Dhwani Batra Ben L. Rambo-Martin Minoo Agarwal Eyad Almasri Debbie Boles Ayla Burns Nuthawin Charoensri Oren Cohen Susan Countryman Mary Ann Cristobal Bobbi Croy Suzanne Dale Hrushikesh Deshmukh Amanda Douglas Vincent Drouillon Marcia Eisenberg Howard Engler Rama Ghatti Prashant Gupta Susan Hicks Jake Humphrey Lax Iyer Manoj Jain Mohan Kolli Brian Krueger Tim Kuphal Stanley Letovsky Michael Levandoski Craig Lukasik Jonathan Meltzer Brian Norvell Mindy Nye Scott Parker Christos Petropoulos John Pruitt Steven Ragan Scott Ryan Mike Sapeta Jana Schroth Suresh Babu Selvaraju Goran Stevovic Amanda Suchanek Andrea Throop Lyndon Tilson Thomas Urban Joe Voshell Kimberly Wagner Jonathan Williams Mary Williamson Qian Zeng Tricia Zwiefelhofer Clinton R. Paden Suxiang Tong Duncan MacCannell
hCoV-19/USA/FL-CDC-LC0025887/2021	EPI_ISL_1339131	2021-03-11	B.1.429	Laboratory Corporation of America	Centers for Disease Control and Prevention Division of Viral Diseases Pathogen Discovery	Peter W. Cook Dakota Howard Dhwani Batra Ben L. Rambo-Martin Minoo Agarwal Eyad Almasri Debbie Boles Ayla Burns Nuthawin Charoensri Oren Cohen Susan Countryman Mary Ann Cristobal Bobbi Croy Suzanne Dale Hrushikesh Deshmukh Amanda Douglas Vincent Drouillon Marcia Eisenberg Howard Engler Rama Ghatti Prashant Gupta Susan Hicks Jake Humphrey Lax Iyer Manoj Jain Mohan Kolli Brian Krueger Tim Kuphal Stanley Letovsky Michael Levandoski Craig Lukasik Jonathan Meltzer Brian Norvell Mindy Nye Scott Parker Christos Petropoulos John Pruitt Steven Ragan Scott Ryan Mike Sapeta Jana Schroth Suresh Babu Selvaraju Goran Stevovic Amanda Suchanek Andrea Throop Lyndon Tilson Thomas Urban Joe Voshell Kimberly Wagner Jonathan Williams Mary Williamson Qian Zeng Tricia Zwiefelhofer Clinton R. Paden Suxiang Tong Duncan MacCannell
hCoV-19/USA/CA-CDC-LC0026405/2021	EPI_ISL_1339160	2021-03-04	B.1.429	Laboratory Corporation of America	Centers for Disease Control and Prevention Division of Viral Diseases Pathogen Discovery	Peter W. Cook Dakota Howard Dhwani Batra Ben L. Rambo-Martin Minoo Agarwal Eyad Almasri Debbie Boles Ayla Burns Nuthawin Charoensri Oren Cohen Susan Countryman Mary Ann Cristobal Bobbi Croy Suzanne Dale Hrushikesh Deshmukh Amanda Douglas Vincent Drouillon Marcia Eisenberg Howard Engler Rama Ghatti Prashant Gupta Susan Hicks Jake Humphrey Lax Iyer Manoj Jain Mohan Kolli Brian Krueger Tim Kuphal Stanley Letovsky Michael Levandoski Craig Lukasik Jonathan Meltzer Brian Norvell Mindy Nye Scott Parker Christos Petropoulos John Pruitt Steven Ragan Scott Ryan Mike Sapeta Jana Schroth Suresh Babu Selvaraju Goran Stevovic Amanda Suchanek Andrea Throop Lyndon Tilson Thomas Urban Joe Voshell Kimberly Wagner Jonathan Williams Mary Williamson Qian Zeng Tricia Zwiefelhofer Clinton R. Paden Suxiang Tong Duncan MacCannell
hCoV-19/USA/CA-CDC-LC0026403/2021	EPI_ISL_1339251	2021-03-09	B.1.429	Laboratory Corporation of America	Centers for Disease Control and Prevention Division of Viral Diseases Pathogen Discovery	Peter W. Cook Dakota Howard Dhwani Batra Ben L. Rambo-Martin Minoo Agarwal Eyad Almasri Debbie Boles Ayla Burns Nuthawin Charoensri Oren Cohen Susan Countryman Mary Ann Cristobal Bobbi Croy Suzanne Dale Hrushikesh Deshmukh Amanda Douglas Vincent Drouillon Marcia Eisenberg Howard Engler Rama Ghatti Prashant Gupta Susan Hicks Jake Humphrey Lax Iyer Manoj Jain Mohan Kolli Brian Krueger Tim Kuphal Stanley Letovsky Michael Levandoski Craig Lukasik Jonathan Meltzer Brian Norvell Mindy Nye Scott Parker Christos Petropoulos John Pruitt Steven Ragan Scott Ryan Mike Sapeta Jana Schroth Suresh Babu Selvaraju Goran Stevovic Amanda Suchanek Andrea Throop Lyndon Tilson Thomas Urban Joe Voshell Kimberly Wagner Jonathan Williams Mary Williamson Qian Zeng Tricia Zwiefelhofer Clinton R. Paden Suxiang Tong Duncan MacCannell
hCoV-19/USA/FL-CDC-LC0026485/2021	EPI_ISL_1339255	2021-03-07	B.1.429	Laboratory Corporation of America	Centers for Disease Control and Prevention Division of Viral Diseases Pathogen Discovery	Peter W. Cook Dakota Howard Dhwani Batra Ben L. Rambo-Martin Minoo Agarwal Eyad Almasri Debbie Boles Ayla Burns Nuthawin Charoensri Oren Cohen Susan Countryman Mary Ann Cristobal Bobbi Croy Suzanne Dale Hrushikesh Deshmukh Amanda Douglas Vincent Drouillon Marcia Eisenberg Howard Engler Rama Ghatti Prashant Gupta Susan Hicks Jake Humphrey Lax Iyer Manoj Jain Mohan Kolli Brian Krueger Tim Kuphal Stanley Letovsky Michael Levandoski Craig Lukasik Jonathan Meltzer Brian Norvell Mindy Nye Scott Parker Christos Petropoulos John Pruitt Steven Ragan Scott Ryan Mike Sapeta Jana Schroth Suresh Babu Selvaraju Goran Stevovic Amanda Suchanek Andrea Throop Lyndon Tilson Thomas Urban Joe Voshell Kimberly Wagner Jonathan Williams Mary Williamson Qian Zeng Tricia Zwiefelhofer Clinton R. Paden Suxiang Tong Duncan MacCannell
hCoV-19/USA/UT-UPHL-2103071686/2021	EPI_ISL_1183699	2021-01-24	B.1.429	Utah Public Health Laboratory	Utah Public Health Laboratory	Erin L. Young Kelly F. Oakeson Tara Gallagher
hCoV-19/USA/CA-CDC-STM-000003507/2021	EPI_ISL_967494	2021-01-19	B.1.429	Helix/Illumina	Respiratory Viruses Branch Division of Viral Diseases Centers for Disease Control and Prevention	Peter W. Cook Dakota Howard Dhwani Batra Ben L. Rambo-Martin Eileen de Feo Jan Antico Christine Tran Matthew Tolentino Shannon Wickline Kim Gietzen Brad Sickler Jingtao Liu Eric Allen Phil Febbo Summer Galloway Nicole L. Washington Simon White Geraint Levan Kelly Schiabor Barrett Elizabeth Cirulli Alexandre Bolze Ary Ascencio Charlotte Rivera-Garcia Ryan Cho Jason Nguyen Sherry Wang Jimmy Ramirez Tyler Cassens Efren Sandoval Magnus Isaksson William Lee David Becker Marc Laurent James Lu Clinton R. Paden Suxiang Tong Duncan MacCannell
hCoV-19/USA/NV-CDC-QDX22165211/2021	EPI_ISL_1159284	2021-02-17	B.1.429	Quest Diagnostics Incorporated	Centers for Disease Control and Prevention Division of Viral Diseases Pathogen Discovery	Peter W. Cook Dakota Howard Dhwani Batra Ben L. Rambo-Martin S. H. Rosenthal A. Gerasimova R. M. Kagan B. Anderson M. Hua Y. Liu L.E. Bernstein K.E. Livingston A. Perez I. A. Shlyakhter R. V. Rolando R. Owen P. Tanpaiboon F. Lacbawan Clinton R. Paden Suxiang Tong Duncan MacCannell
hCoV-19/USA/CA-CZB-22406/2021	EPI_ISL_1185043	2021-01-12	B.1.429	Orange County Public Health Lab	Chan-Zuckerberg Biohub	CZB Cliahub Consortium
hCoV-19/USA/CA-CZB-22405/2021	EPI_ISL_1185049	2021-01-12	B.1.429	Orange County Public Health Lab	Chan-Zuckerberg Biohub	CZB Cliahub Consortium
hCoV-19/USA/CA-CZB-24164/2021	EPI_ISL_1185069	2021-01-04	B.1.429	CA DPH Viral and Rickettsial Disease Laboratory	Chan-Zuckerberg Biohub	CZB Cliahub Consortium
hCoV-19/USA/CA-CZB-22340/2021	EPI_ISL_1185201	2021-01-07	B.1.429	Orange County Public Health Lab	Chan-Zuckerberg Biohub	CZB Cliahub Consortium
hCoV-19/USA/TX-DSHS-3446/2021	EPI_ISL_1225048	2021-02-12	B.1.429	Texas Department of State Health Services	Texas Department of State Health Services	Rashmi Tuladhar Bonnie Oh Jenny Zhang Maliha Rahman Mayela Pedrueza Anita Pokharel Myong Koag Chun Wang Rachel Lee Grace Kubin
hCoV-19/USA/CO-CDPHE-2100506725/2021	EPI_ISL_1234157	2021-02-22	B.1.429	Colorado Department of Public Health and Environment	Colorado Department of Public Health and Environment	Laura Bankers Molly C. Hetherington-Rauth Diana Ir Shannon Ely Shannon R. Matzinger Sarah Elizabeth Totten Emily A. Travanty
hCoV-19/USA/CO-CDPHE-2100529346/2021	EPI_ISL_1234257	2021-02-28	B.1.429	Colorado Department of Public Health and Environment	Colorado Department of Public Health and Environment	Laura Bankers Molly C. Hetherington-Rauth Diana Ir Shannon Ely Shannon R. Matzinger Sarah Elizabeth Totten Emily A. Travanty
hCoV-19/USA/NV-CDC-QDX21709769/2021	EPI_ISL_1088148	2021-02-02	B.1.429	Quest Diagnostics Incorporated	Respiratory Viruses Branch Division of Viral Diseases Centers for Disease Control and Prevention	Peter W. Cook Dakota Howard Dhwani Batra Ben L. Rambo-Martin S. H. Rosenthal A. Gerasimova R. M. Kagan B. Anderson M. Hua Y. Liu L.E. Bernstein K.E. Livingston A. Perez I. A. Shlyakhter R. V. Rolando R. Owen P. Tanpaiboon F. Lacbawan Clinton R. Paden Suxiang Tong Duncan MacCannell
hCoV-19/USA/NM-CDC-LC0019542/2021	EPI_ISL_1221861	2021-02-19	B.1.429	Laboratory Corporation of America	Centers for Disease Control and Prevention Division of Viral Diseases Pathogen Discovery	Peter W. Cook Dakota Howard Dhwani Batra Ben L. Rambo-Martin Minoo Agarwal Eyad Almasri Debbie Boles Ayla Burns Nuthawin Charoensri Oren Cohen Susan Countryman Mary Ann Cristobal Bobbi Croy Suzanne Dale Hrushikesh Deshmukh Amanda Douglas Vincent Drouillon Marcia Eisenberg Howard Engler Rama Ghatti Prashant Gupta Susan Hicks Jake Humphrey Lax Iyer Manoj Jain Mohan Kolli Brian Krueger Tim Kuphal Stanley Letovsky Michael Levandoski Craig Lukasik Jonathan Meltzer Brian Norvell Mindy Nye Scott Parker Christos Petropoulos John Pruitt Steven Ragan Scott Ryan Mike Sapeta Jana Schroth Suresh Babu Selvaraju Goran Stevovic Amanda Suchanek Andrea Throop Lyndon Tilson Thomas Urban Joe Voshell Kimberly Wagner Jonathan Williams Mary Williamson Qian Zeng Tricia Zwiefelhofer Clinton R. Paden Suxiang Tong Duncan MacCannell
hCoV-19/USA/AZ-TG717734/2021	EPI_ISL_1036555	2021-02-02	B.1.429	TGen North	TGen North	Jolene Bowers Megan Folkerts Chris French Hayley Yaglom Ashlyn Pfeiffer Darrin Lemmer Dave Engelthaler The Arizona COVID Genomics Union (ACGU)
hCoV-19/USA/TX-CDC-QDX22763792/2021	EPI_ISL_1314919	2021-03-08	B.1.429	Quest Diagnostics Incorporated	Centers for Disease Control and Prevention Division of Viral Diseases Pathogen Discovery	Peter W. Cook Dakota Howard Dhwani Batra Ben L. Rambo-Martin S. H. Rosenthal A. Gerasimova R. M. Kagan B. Anderson M. Hua Y. Liu L.E. Bernstein K.E. Livingston A. Perez I. A. Shlyakhter R. V. Rolando R. Owen P. Tanpaiboon F. Lacbawan Clinton R. Paden Suxiang Tong Duncan MacCannell
hCoV-19/USA/FL-CDC-QDX22062312/2021	EPI_ISL_1139225	2021-02-16	B.1.429	Quest Diagnostics Incorporated	Respiratory Viruses Branch Division of Viral Diseases Centers for Disease Control and Prevention	Peter W. Cook Dakota Howard Dhwani Batra Ben L. Rambo-Martin S. H. Rosenthal A. Gerasimova R. M. Kagan B. Anderson M. Hua Y. Liu L.E. Bernstein K.E. Livingston A. Perez I. A. Shlyakhter R. V. Rolando R. Owen P. Tanpaiboon F. Lacbawan Clinton R. Paden Suxiang Tong Duncan MacCannell
hCoV-19/USA/HI-CDC-STM-299/2021	EPI_ISL_850592	2021-01-02	B.1.429	Helix/Illumina	Genomics and Discovery Respiratory Viruses Branch Division of Viral Diseases Centers for Disease Control and Prevention	Peter W. Cook Dhwani Batra Ben L. Rambo-Martin Eileen de Feo Jan Antico Christine Tran Matthew Tolentino Shannon Wickline Kim Gietzen Brad Sickler Jingtao Liu Eric Allen Phil Febbo Summer Galloway Nicole L. Washington Simon White Geraint Levan Kelly Schiabor Barrett Elizabeth Cirulli Alexandre Bolze Ary Ascencio Charlotte Rivera-Garcia Ryan Cho Jason Nguyen Sherry Wang Jimmy Ramirez Tyler Cassens Efren Sandoval Magnus Isaksson William Lee David Becker Marc Laurent James Lu Clinton R. Paden Suxiang Tong Duncan MacCannell
hCoV-19/USA/CA-ALSR-6583/2021	EPI_ISL_1081422	2021-01-19	B.1.429	Sharp HealthCare Laboratory	Andersen lab at Scripps Research	SEARCH Alliance San Diego with Aaron Harding Jacquelyn Berumen Cathy Woerle Liam McGinnis Art Mendoza Omid Bakhtar
hCoV-19/USA/CA-ALSR-6771/2021	EPI_ISL_1081604	2021-01-27	B.1.429	Scripps Medical Laboratory	Andersen lab at Scripps Research	SEARCH Alliance San Diego with Michael Quigley Ellen Stefanski Ian Mchardy
hCoV-19/USA/KS-CDC-QDX21492419/2021	EPI_ISL_1086939	2021-01-27	B.1.429	Quest Diagnostics Incorporated	Respiratory Viruses Branch Division of Viral Diseases Centers for Disease Control and Prevention	Peter W. Cook Dakota Howard Dhwani Batra Ben L. Rambo-Martin S. H. Rosenthal A. Gerasimova R. M. Kagan B. Anderson M. Hua Y. Liu L.E. Bernstein K.E. Livingston A. Perez I. A. Shlyakhter R. V. Rolando R. Owen P. Tanpaiboon F. Lacbawan Clinton R. Paden Suxiang Tong Duncan MacCannell
hCoV-19/USA/CA-CDC-QDX21613556/2021	EPI_ISL_1088529	2021-01-31	B.1.429	Quest Diagnostics Incorporated	Respiratory Viruses Branch Division of Viral Diseases Centers for Disease Control and Prevention	Peter W. Cook Dakota Howard Dhwani Batra Ben L. Rambo-Martin S. H. Rosenthal A. Gerasimova R. M. Kagan B. Anderson M. Hua Y. Liu L.E. Bernstein K.E. Livingston A. Perez I. A. Shlyakhter R. V. Rolando R. Owen P. Tanpaiboon F. Lacbawan Clinton R. Paden Suxiang Tong Duncan MacCannell
hCoV-19/USA/CA-CDC-QDX21795604/2021	EPI_ISL_1090714	2021-02-08	B.1.429	Quest Diagnostics Incorporated	Respiratory Viruses Branch Division of Viral Diseases Centers for Disease Control and Prevention	Peter W. Cook Dakota Howard Dhwani Batra Ben L. Rambo-Martin S. H. Rosenthal A. Gerasimova R. M. Kagan B. Anderson M. Hua Y. Liu L.E. Bernstein K.E. Livingston A. Perez I. A. Shlyakhter R. V. Rolando R. Owen P. Tanpaiboon F. Lacbawan Clinton R. Paden Suxiang Tong Duncan MacCannell
hCoV-19/USA/CA-CDC-QDX21836669/2021	EPI_ISL_1090984	2021-02-07	B.1.429	Quest Diagnostics Incorporated	Respiratory Viruses Branch Division of Viral Diseases Centers for Disease Control and Prevention	Peter W. Cook Dakota Howard Dhwani Batra Ben L. Rambo-Martin S. H. Rosenthal A. Gerasimova R. M. Kagan B. Anderson M. Hua Y. Liu L.E. Bernstein K.E. Livingston A. Perez I. A. Shlyakhter R. V. Rolando R. Owen P. Tanpaiboon F. Lacbawan Clinton R. Paden Suxiang Tong Duncan MacCannell
hCoV-19/USA/CA-UCSF-JD283/2021	EPI_ISL_1094012	2021-01-15	B.1.429	DeRisi Lab University of California San Francisco	DeRisi Lab University of California San Francisco	Sabrina Mann Anthea Mitchell Jamin Liu Sara Sunshine Matthew Laurie Genay Pilarowski Amy Kistler Manu Vanaerschot Patrick Ayscue Lucy Li Eric Chow IDseq Team James Peng Carina Marquez Luis Rubio Gabriel Chamie Diane Jones Jon Jacobo Susana Rojas Susy Rojas Valerie Tulier-Laiwa Douglas Black Jackie Martinez Maya Petersen Diane Havlir and Joseph DeRisi
hCoV-19/USA/CA-CZB-22408/2021	EPI_ISL_1185055	2021-01-12	B.1.429	Orange County Public Health Lab	Chan-Zuckerberg Biohub	CZB Cliahub Consortium
hCoV-19/USA/CA-CZB-22407/2021	EPI_ISL_1185123	2021-01-12	B.1.429	Orange County Public Health Lab	Chan-Zuckerberg Biohub	CZB Cliahub Consortium
hCoV-19/USA/CA-RD632-CV0027/2021	EPI_ISL_1231461	2021-03-02	B.1.429	Fulgent Genetics	Fulgent Genetics	Harry Gao Mickey Li John Gao Joseph Fierro Benafsh Sapra Becky Tsai Yan Meng Doreen Ng James Xie
hCoV-19/USA/OH-USAFSAM-S1077/2021	EPI_ISL_1261435	2021-01-13	B.1.429	US Air Force School of Aerospace Medicine	US Air Force School of Aerospace Medicine	Anthony Fries Jennifer Meyer William Gruner William Buggele Amanda Javorina Sarah Purves Clarise Starr Elizabeth Macias
hCoV-19/USA/CA-LACPHL-AF00425/2021	EPI_ISL_1005533	2021-02-01	B.1.429	USC Clinical Lab	Los Angeles County Public Health Laboratories	P. Hemarajata et al.
hCoV-19/USA/WA-UW-61601/2021	EPI_ISL_1180983	2021-02-17	B.1.429	UW Virology Lab	UW Virology Lab	Pavitra Roychoudhury Hong Xie Lasata Shrestha Shah Mohamed Bakhash Michelle Lin Noah Baker Sean Ellis Saraswathi Sathees Meei-Li Huang Keith R Jerome Alexander Greninger
hCoV-19/USA/NY-NYCPHL-002461/2021	EPI_ISL_883324	2021-01-14	B.1.1.7	DOHMH Central Harlem	New York City Public Health Laboratory	Jade Wang et al.
hCoV-19/USA/CA-CDC-STM-000013364/2021	EPI_ISL_1134649	2021-02-13	B.1.429	Helix/Illumina	Respiratory Viruses Branch Division of Viral Diseases Centers for Disease Control and Prevention	Peter W. Cook Dakota Howard Dhwani Batra Ben L. Rambo-Martin Eileen de Feo Jan Antico Christine Tran Matthew Tolentino Shannon Wickline Kim Gietzen Brad Sickler Jingtao Liu Eric Allen Phil Febbo Summer Galloway Nicole L. Washington Simon White Geraint Levan Kelly Schiabor Barrett Elizabeth Cirulli Alexandre Bolze Ary Ascencio Charlotte Rivera-Garcia Ryan Cho Jason Nguyen Sherry Wang Jimmy Ramirez Tyler Cassens Efren Sandoval Magnus Isaksson William Lee David Becker Marc Laurent James Lu Clinton R. Paden Suxiang Tong Duncan MacCannell
hCoV-19/USA/NV-NSPHL-327185/2021	EPI_ISL_1136087	2021-01-13	B.1.429	Nevada State Public Health Laboratory	Nevada State Public Health Laboratory	Andrew Gorzalski Mark Pandori
hCoV-19/USA/NV-NSPHL-LV296065/2021	EPI_ISL_1136461	2021-02-04	B.1.429	Nevada State Public Health Laboratory	Nevada State Public Health Laboratory	Andrew Gorzalski Mark Pandori
hCoV-19/USA/NV-NSPHL-LV_307023/2021	EPI_ISL_1137268	2021-02-26	B.1.429	Nevada State Public Health Laboratory	Nevada State Public Health Laboratory	Andrew Gorzalski Mark Pandori
hCoV-19/USA/NV-CDC-LC0003039/2021	EPI_ISL_1026769	2021-01-09	B.1.429	Laboratory Corporation of America	Respiratory Viruses Branch Division of Viral Diseases Centers for Disease Control and Prevention	Peter W. Cook Dakota Howard Dhwani Batra Ben L. Rambo-Martin Clinton R. Paden Suxiang Tong Duncan MacCannell
hCoV-19/USA/CA-RD-RA01901/2021	EPI_ISL_1010101	2021-01-27	B.1.429	Fulgent Genetics	Fulgent Genetics	Harry Gao Mickey Li John Gao Joseph Fierro Benafsh Sapra Becky Tsai Yan Meng Doreen Ng James Xie
hCoV-19/USA/CA-RD-RA02109/2021	EPI_ISL_1010279	2021-01-28	B.1.429	Fulgent Genetics	Fulgent Genetics	Harry Gao Mickey Li John Gao Joseph Fierro Benafsh Sapra Becky Tsai Yan Meng Doreen Ng James Xie
hCoV-19/USA/CA-CDC-QDX22163284/2021	EPI_ISL_1193392	2021-02-18	B.1.429	Quest Diagnostics Incorporated	Centers for Disease Control and Prevention Division of Viral Diseases Pathogen Discovery	Peter W. Cook Dakota Howard Dhwani Batra Ben L. Rambo-Martin S. H. Rosenthal A. Gerasimova R. M. Kagan B. Anderson M. Hua Y. Liu L.E. Bernstein K.E. Livingston A. Perez I. A. Shlyakhter R. V. Rolando R. Owen P. Tanpaiboon F. Lacbawan Clinton R. Paden Suxiang Tong Duncan MacCannell
hCoV-19/USA/CA-RD-RA02655/2021	EPI_ISL_1010690	2021-01-28	B.1.429	Fulgent Genetics	Fulgent Genetics	Harry Gao Mickey Li John Gao Joseph Fierro Benafsh Sapra Becky Tsai Yan Meng Doreen Ng James Xie
hCoV-19/USA/CA-RD-RA02683/2021	EPI_ISL_1010749	2021-01-30	B.1.429	Fulgent Genetics	Fulgent Genetics	Harry Gao Mickey Li John Gao Joseph Fierro Benafsh Sapra Becky Tsai Yan Meng Doreen Ng James Xie
hCoV-19/USA/CA-RD-RA02804/2021	EPI_ISL_1010850	2021-01-30	B.1.429	Fulgent Genetics	Fulgent Genetics	Harry Gao Mickey Li John Gao Joseph Fierro Benafsh Sapra Becky Tsai Yan Meng Doreen Ng James Xie
hCoV-19/USA/CA-RD-RA02990/2021	EPI_ISL_1011008	2021-01-31	B.1.429	Fulgent Genetics	Fulgent Genetics	Harry Gao Mickey Li John Gao Joseph Fierro Benafsh Sapra Becky Tsai Yan Meng Doreen Ng James Xie
hCoV-19/USA/CA-CDC-QDX22165728/2021	EPI_ISL_1194020	2021-02-17	B.1.429	Quest Diagnostics Incorporated	Centers for Disease Control and Prevention Division of Viral Diseases Pathogen Discovery	Peter W. Cook Dakota Howard Dhwani Batra Ben L. Rambo-Martin S. H. Rosenthal A. Gerasimova R. M. Kagan B. Anderson M. Hua Y. Liu L.E. Bernstein K.E. Livingston A. Perez I. A. Shlyakhter R. V. Rolando R. Owen P. Tanpaiboon F. Lacbawan Clinton R. Paden Suxiang Tong Duncan MacCannell
hCoV-19/USA/NV-CDC-QDX22165325/2021	EPI_ISL_1193922	2021-02-17	B.1.429	Quest Diagnostics Incorporated	Centers for Disease Control and Prevention Division of Viral Diseases Pathogen Discovery	Peter W. Cook Dakota Howard Dhwani Batra Ben L. Rambo-Martin S. H. Rosenthal A. Gerasimova R. M. Kagan B. Anderson M. Hua Y. Liu L.E. Bernstein K.E. Livingston A. Perez I. A. Shlyakhter R. V. Rolando R. Owen P. Tanpaiboon F. Lacbawan Clinton R. Paden Suxiang Tong Duncan MacCannell
hCoV-19/USA/CA-CDC-QDX22281597/2021	EPI_ISL_1194323	2021-02-14	B.1.429	Quest Diagnostics Incorporated	Centers for Disease Control and Prevention Division of Viral Diseases Pathogen Discovery	Peter W. Cook Dakota Howard Dhwani Batra Ben L. Rambo-Martin S. H. Rosenthal A. Gerasimova R. M. Kagan B. Anderson M. Hua Y. Liu L.E. Bernstein K.E. Livingston A. Perez I. A. Shlyakhter R. V. Rolando R. Owen P. Tanpaiboon F. Lacbawan Clinton R. Paden Suxiang Tong Duncan MacCannell
hCoV-19/USA/FL-CDC-QDX22254349/2021	EPI_ISL_1194182	2021-02-19	B.1.429	Quest Diagnostics Incorporated	Centers for Disease Control and Prevention Division of Viral Diseases Pathogen Discovery	Peter W. Cook Dakota Howard Dhwani Batra Ben L. Rambo-Martin S. H. Rosenthal A. Gerasimova R. M. Kagan B. Anderson M. Hua Y. Liu L.E. Bernstein K.E. Livingston A. Perez I. A. Shlyakhter R. V. Rolando R. Owen P. Tanpaiboon F. Lacbawan Clinton R. Paden Suxiang Tong Duncan MacCannell
hCoV-19/USA/MN-MDH-3225/2021	EPI_ISL_1196269	2021-01-16	B.1.429	Mayo Clinic & Mayo Clinic Laboratories	Minnesota Department of Health Public Health Laboratory	Alexandra Lorentz Jacob Garfin Matt Plumb and Xiong Wang
hCoV-19/USA/CA-LACPHL-AF00566/2021	EPI_ISL_1197052	2021-02-22	B.1.429	Martin Luther King Jr. Community Hospital	Los Angeles County Public Health Laboratories	P. Hemarajata et al.
hCoV-19/USA/FL-CDC-LC0015760/2021	EPI_ISL_1162920	2021-02-10	B.1.429	Laboratory Corporation of America	Respiratory Viruses Branch Division of Viral Diseases Centers for Disease Control and Prevention	Peter W. Cook Dakota Howard Dhwani Batra Ben L. Rambo-Martin Minoo Agarwal Eyad Almasri Debbie Boles Ayla Burns Nuthawin Charoensri Oren Cohen Susan Countryman Mary Ann Cristobal Bobbi Croy Suzanne Dale Hrushikesh Deshmukh Amanda Douglas Vincent Drouillon Marcia Eisenberg Howard Engler Rama Ghatti Prashant Gupta Susan Hicks Jake Humphrey Lax Iyer Manoj Jain Mohan Kolli Brian Krueger Tim Kuphal Stanley Letovsky Michael Levandoski Craig Lukasik Jonathan Meltzer Brian Norvell Mindy Nye Scott Parker Christos Petropoulos John Pruitt Steven Ragan Scott Ryan Mike Sapeta Jana Schroth Suresh Babu Selvaraju Goran Stevovic Amanda Suchanek Andrea Throop Lyndon Tilson Thomas Urban Joe Voshell Kimberly Wagner Jonathan Williams Mary Williamson Qian Zeng Tricia Zwiefelhofer Clinton R. Paden Suxiang Tong Duncan MacCannell
hCoV-19/USA/CA-CDC-LC0016873/2021	EPI_ISL_1162940	2021-02-10	B.1.429	Laboratory Corporation of America	Respiratory Viruses Branch Division of Viral Diseases Centers for Disease Control and Prevention	Peter W. Cook Dakota Howard Dhwani Batra Ben L. Rambo-Martin Minoo Agarwal Eyad Almasri Debbie Boles Ayla Burns Nuthawin Charoensri Oren Cohen Susan Countryman Mary Ann Cristobal Bobbi Croy Suzanne Dale Hrushikesh Deshmukh Amanda Douglas Vincent Drouillon Marcia Eisenberg Howard Engler Rama Ghatti Prashant Gupta Susan Hicks Jake Humphrey Lax Iyer Manoj Jain Mohan Kolli Brian Krueger Tim Kuphal Stanley Letovsky Michael Levandoski Craig Lukasik Jonathan Meltzer Brian Norvell Mindy Nye Scott Parker Christos Petropoulos John Pruitt Steven Ragan Scott Ryan Mike Sapeta Jana Schroth Suresh Babu Selvaraju Goran Stevovic Amanda Suchanek Andrea Throop Lyndon Tilson Thomas Urban Joe Voshell Kimberly Wagner Jonathan Williams Mary Williamson Qian Zeng Tricia Zwiefelhofer Clinton R. Paden Suxiang Tong Duncan MacCannell
hCoV-19/USA/AZ-CDC-LC0015167/2021	EPI_ISL_1162974	2021-02-09	B.1.429	Laboratory Corporation of America	Respiratory Viruses Branch Division of Viral Diseases Centers for Disease Control and Prevention	Peter W. Cook Dakota Howard Dhwani Batra Ben L. Rambo-Martin Minoo Agarwal Eyad Almasri Debbie Boles Ayla Burns Nuthawin Charoensri Oren Cohen Susan Countryman Mary Ann Cristobal Bobbi Croy Suzanne Dale Hrushikesh Deshmukh Amanda Douglas Vincent Drouillon Marcia Eisenberg Howard Engler Rama Ghatti Prashant Gupta Susan Hicks Jake Humphrey Lax Iyer Manoj Jain Mohan Kolli Brian Krueger Tim Kuphal Stanley Letovsky Michael Levandoski Craig Lukasik Jonathan Meltzer Brian Norvell Mindy Nye Scott Parker Christos Petropoulos John Pruitt Steven Ragan Scott Ryan Mike Sapeta Jana Schroth Suresh Babu Selvaraju Goran Stevovic Amanda Suchanek Andrea Throop Lyndon Tilson Thomas Urban Joe Voshell Kimberly Wagner Jonathan Williams Mary Williamson Qian Zeng Tricia Zwiefelhofer Clinton R. Paden Suxiang Tong Duncan MacCannell
hCoV-19/USA/CA-CDC-LC0016573/2021	EPI_ISL_1163429	2021-02-10	B.1.429	Laboratory Corporation of America	Respiratory Viruses Branch Division of Viral Diseases Centers for Disease Control and Prevention	Peter W. Cook Dakota Howard Dhwani Batra Ben L. Rambo-Martin Minoo Agarwal Eyad Almasri Debbie Boles Ayla Burns Nuthawin Charoensri Oren Cohen Susan Countryman Mary Ann Cristobal Bobbi Croy Suzanne Dale Hrushikesh Deshmukh Amanda Douglas Vincent Drouillon Marcia Eisenberg Howard Engler Rama Ghatti Prashant Gupta Susan Hicks Jake Humphrey Lax Iyer Manoj Jain Mohan Kolli Brian Krueger Tim Kuphal Stanley Letovsky Michael Levandoski Craig Lukasik Jonathan Meltzer Brian Norvell Mindy Nye Scott Parker Christos Petropoulos John Pruitt Steven Ragan Scott Ryan Mike Sapeta Jana Schroth Suresh Babu Selvaraju Goran Stevovic Amanda Suchanek Andrea Throop Lyndon Tilson Thomas Urban Joe Voshell Kimberly Wagner Jonathan Williams Mary Williamson Qian Zeng Tricia Zwiefelhofer Clinton R. Paden Suxiang Tong Duncan MacCannell
hCoV-19/USA/CA-RD614-CV0067/2021	EPI_ISL_1164415	2021-02-11	B.1.429	Fulgent Genetics	Fulgent Genetics	Harry Gao Mickey Li John Gao Joseph Fierro Benafsh Sapra Becky Tsai Yan Meng Doreen Ng James Xie
hCoV-19/USA/CA-CZB-22871/2020	EPI_ISL_979670	2020-12-29	B.1.429	Orange County Public Health Lab	Chan-Zuckerberg Biohub	CZB Cliahub Consortium
hCoV-19/USA/CA-CZB-22910/2021	EPI_ISL_979702	2021-01-04	B.1.429	Orange County Public Health Lab	Chan-Zuckerberg Biohub	CZB Cliahub Consortium
hCoV-19/USA/WI-UW-3600/2021	EPI_ISL_1166121	2021-02-24	B.1.429	University of Wisconsin-Madison AIDS Vaccine Research Laboratories	University of Wisconsin-Madison AIDS Vaccine Research Laboratories	Gage Moreno Katarina Braun et al. AIDS Vaccine Research Laboratories
hCoV-19/USA/CA-QDX-2843/2020	EPI_ISL_803070	2020-12-26	B.1.429	Quest Diagnostics	Quest Diagnostics	Rosenthal S.H. Gerasimova A. Kagan R.M. Anderson B. Livingston K.E. Hua M. Liu Y. Shalhout D.F. Owen R. Lacbawan F.
hCoV-19/Mexico/BCS-InDRE_470/2021	EPI_ISL_1168540	2021-01-17	B.1.429	Instituto de Diagnostico y Referencia Epidemiologicos INDRE_RNLSP	Instituto de Diagnostico y Referencia Epidemiologicos (INDRE)	Claudia Wong-Arambula Abril Rodriguez-Maldonado Vanessa Rivero-Arredondo Ariadna Medina-Benitez Joaquin Quiroz-Mercado David Fragoso-Fonseca Sergio Rangel-Guerrero Natividad Cruz-Ortiz Tatiana Nunez-Garcia Gisela Barrera-Badillo Lucia Hernandez-Rivas Irma Lopez-Martinez Ernesto Ramirez-Gonzalez.
hCoV-19/USA/CA-CDPH-UC1447/2021	EPI_ISL_984469	2021-01-04	B.1.429	California Department of Public Health	Chiu Laboratory University of California San Francisco	Charles Chiu Xianding (Wayne) Deng Candace Wang Venice Servellita Jill Hacker Debra Wadford
hCoV-19/USA/CA-CDC-QDX22549602/2021	EPI_ISL_1291134	2021-03-02	B.1.429	Quest Diagnostics Incorporated	Centers for Disease Control and Prevention Division of Viral Diseases Pathogen Discovery	Peter W. Cook Dakota Howard Dhwani Batra Ben L. Rambo-Martin S. H. Rosenthal A. Gerasimova R. M. Kagan B. Anderson M. Hua Y. Liu L.E. Bernstein K.E. Livingston A. Perez I. A. Shlyakhter R. V. Rolando R. Owen P. Tanpaiboon F. Lacbawan Clinton R. Paden Suxiang Tong Duncan MacCannell
hCoV-19/USA/AZ-CDC-QDX22555568/2021	EPI_ISL_1290988	2021-02-27	B.1.429	Quest Diagnostics Incorporated	Centers for Disease Control and Prevention Division of Viral Diseases Pathogen Discovery	Peter W. Cook Dakota Howard Dhwani Batra Ben L. Rambo-Martin S. H. Rosenthal A. Gerasimova R. M. Kagan B. Anderson M. Hua Y. Liu L.E. Bernstein K.E. Livingston A. Perez I. A. Shlyakhter R. V. Rolando R. Owen P. Tanpaiboon F. Lacbawan Clinton R. Paden Suxiang Tong Duncan MacCannell
hCoV-19/USA/AZ-CDC-QDX22554523/2021	EPI_ISL_1291082	2021-03-01	B.1.429	Quest Diagnostics Incorporated	Centers for Disease Control and Prevention Division of Viral Diseases Pathogen Discovery	Peter W. Cook Dakota Howard Dhwani Batra Ben L. Rambo-Martin S. H. Rosenthal A. Gerasimova R. M. Kagan B. Anderson M. Hua Y. Liu L.E. Bernstein K.E. Livingston A. Perez I. A. Shlyakhter R. V. Rolando R. Owen P. Tanpaiboon F. Lacbawan Clinton R. Paden Suxiang Tong Duncan MacCannell
hCoV-19/USA/CA-CDC-QDX22634651/2021	EPI_ISL_1291112	2021-03-02	B.1.429	Quest Diagnostics Incorporated	Centers for Disease Control and Prevention Division of Viral Diseases Pathogen Discovery	Peter W. Cook Dakota Howard Dhwani Batra Ben L. Rambo-Martin S. H. Rosenthal A. Gerasimova R. M. Kagan B. Anderson M. Hua Y. Liu L.E. Bernstein K.E. Livingston A. Perez I. A. Shlyakhter R. V. Rolando R. Owen P. Tanpaiboon F. Lacbawan Clinton R. Paden Suxiang Tong Duncan MacCannell
hCoV-19/USA/HI-H211234/2021	EPI_ISL_1292650	2021-02-13	B.1.429	State Laboratories Division Hawaii State Department of Health	State Laboratories Division Hawaii State Department of Health	Pamela O'Brien Drew Kuwazaki Ayana Garnet Razvan Sultana Edward Desmond
hCoV-19/USA/AZ-TG758881/2021	EPI_ISL_1292259	2021-02-26	B.1.429	Sonora Quest Laboratories	TGen North	Jolene Bowers Heather Centner Chris French Hayley Yaglom Ashlyn Pfeiffer Darrin Lemmer Dave Engelthaler The Arizona COVID Genomics Union (ACGU)
hCoV-19/USA/AZ-TG758911/2021	EPI_ISL_1292278	2021-03-01	B.1.429	Sonora Quest Laboratories	TGen North	Jolene Bowers Heather Centner Chris French Hayley Yaglom Ashlyn Pfeiffer Darrin Lemmer Dave Engelthaler The Arizona COVID Genomics Union (ACGU)
hCoV-19/USA/AZ-TG758975/2021	EPI_ISL_1292323	2021-03-01	B.1.429	Sonora Quest Laboratories	TGen North	Jolene Bowers Heather Centner Chris French Hayley Yaglom Ashlyn Pfeiffer Darrin Lemmer Dave Engelthaler The Arizona COVID Genomics Union (ACGU)
hCoV-19/USA/AZ-TG759114/2021	EPI_ISL_1292422	2021-02-27	B.1.429	Sonora Quest Laboratories	TGen North	Jolene Bowers Heather Centner Chris French Hayley Yaglom Ashlyn Pfeiffer Darrin Lemmer Dave Engelthaler The Arizona COVID Genomics Union (ACGU)
hCoV-19/USA/AZ-TG761606/2021	EPI_ISL_1297067	2021-02-13	B.1.429	TGen North	TGen North	Jolene Bowers Heather Centner Chris French Hayley Yaglom Ashlyn Pfeiffer Darrin Lemmer Dave Engelthaler The Arizona COVID Genomics Union (ACGU)
hCoV-19/USA/AZ-TG761627/2021	EPI_ISL_1297047	2021-02-11	B.1.429	TGen North	TGen North	Jolene Bowers Heather Centner Chris French Hayley Yaglom Ashlyn Pfeiffer Darrin Lemmer Dave Engelthaler The Arizona COVID Genomics Union (ACGU)
hCoV-19/USA/AZ-TG761647/2021	EPI_ISL_1296691	2021-03-02	B.1.429	Sonora Quest Laboratories	TGen North	Jolene Bowers Heather Centner Chris French Hayley Yaglom Ashlyn Pfeiffer Darrin Lemmer Dave Engelthaler The Arizona COVID Genomics Union (ACGU)
hCoV-19/USA/AZ-TG761367/2021	EPI_ISL_1296693	2021-02-27	B.1.429	Sonora Quest Laboratories	TGen North	Jolene Bowers Heather Centner Chris French Hayley Yaglom Ashlyn Pfeiffer Darrin Lemmer Dave Engelthaler The Arizona COVID Genomics Union (ACGU)
hCoV-19/USA/CA-RD625-CV0036/2021	EPI_ISL_1231905	2021-03-01	B.1.429	Fulgent Genetics	Fulgent Genetics	Harry Gao Mickey Li John Gao Joseph Fierro Benafsh Sapra Becky Tsai Yan Meng Doreen Ng James Xie
hCoV-19/USA/CA-RD624-CV0082/2021	EPI_ISL_1232172	2021-02-25	B.1.429	Fulgent Genetics	Fulgent Genetics	Harry Gao Mickey Li John Gao Joseph Fierro Benafsh Sapra Becky Tsai Yan Meng Doreen Ng James Xie
hCoV-19/USA/CA-RD624-CV0087/2021	EPI_ISL_1232178	2021-02-25	B.1.429	Fulgent Genetics	Fulgent Genetics	Harry Gao Mickey Li John Gao Joseph Fierro Benafsh Sapra Becky Tsai Yan Meng Doreen Ng James Xie
hCoV-19/USA/CA-RD622-CV0087/2021	EPI_ISL_1232177	2021-02-25	B.1.429	Fulgent Genetics	Fulgent Genetics	Harry Gao Mickey Li John Gao Joseph Fierro Benafsh Sapra Becky Tsai Yan Meng Doreen Ng James Xie
hCoV-19/USA/CA-RD624-CV000/2021	EPI_ISL_1232030	2021-02-24	B.1.429	Fulgent Genetics	Fulgent Genetics	Harry Gao Mickey Li John Gao Joseph Fierro Benafsh Sapra Becky Tsai Yan Meng Doreen Ng James Xie
hCoV-19/USA/CA-RD624-CV002/2021	EPI_ISL_1232034	2021-02-25	B.1.429	Fulgent Genetics	Fulgent Genetics	Harry Gao Mickey Li John Gao Joseph Fierro Benafsh Sapra Becky Tsai Yan Meng Doreen Ng James Xie
hCoV-19/USA/CA-RD622-CV0021/2021	EPI_ISL_1232061	2021-02-25	B.1.429	Fulgent Genetics	Fulgent Genetics	Harry Gao Mickey Li John Gao Joseph Fierro Benafsh Sapra Becky Tsai Yan Meng Doreen Ng James Xie
hCoV-19/USA/CA-RD624-CV0021/2021	EPI_ISL_1232062	2021-02-25	B.1.429	Fulgent Genetics	Fulgent Genetics	Harry Gao Mickey Li John Gao Joseph Fierro Benafsh Sapra Becky Tsai Yan Meng Doreen Ng James Xie
hCoV-19/USA/CA-RD624-CV0045/2021	EPI_ISL_1232104	2021-02-25	B.1.429	Fulgent Genetics	Fulgent Genetics	Harry Gao Mickey Li John Gao Joseph Fierro Benafsh Sapra Becky Tsai Yan Meng Doreen Ng James Xie
hCoV-19/USA/CA-RD631-CV0075/2021	EPI_ISL_1231714	2021-03-06	B.1.429	Fulgent Genetics	Fulgent Genetics	Harry Gao Mickey Li John Gao Joseph Fierro Benafsh Sapra Becky Tsai Yan Meng Doreen Ng James Xie
hCoV-19/USA/CA-RD631-CV0052/2021	EPI_ISL_1231634	2021-03-06	B.1.429	Fulgent Genetics	Fulgent Genetics	Harry Gao Mickey Li John Gao Joseph Fierro Benafsh Sapra Becky Tsai Yan Meng Doreen Ng James Xie
hCoV-19/USA/CA-RD631-CV0070/2021	EPI_ISL_1231694	2021-03-06	B.1.429	Fulgent Genetics	Fulgent Genetics	Harry Gao Mickey Li John Gao Joseph Fierro Benafsh Sapra Becky Tsai Yan Meng Doreen Ng James Xie
hCoV-19/USA/CO-CDPHE-2100509173/2021	EPI_ISL_1234160	2021-02-25	B.1.429	Colorado Department of Public Health and Environment	Colorado Department of Public Health and Environment	Laura Bankers Molly C. Hetherington-Rauth Diana Ir Shannon Ely Shannon R. Matzinger Sarah Elizabeth Totten Emily A. Travanty
hCoV-19/USA/CO-CDPHE-2100559571/2021	EPI_ISL_1234379	2021-03-05	B.1.429	Colorado Department of Public Health and Environment	Colorado Department of Public Health and Environment	Laura Bankers Molly C. Hetherington-Rauth Diana Ir Shannon Ely Shannon R. Matzinger Sarah Elizabeth Totten Emily A. Travanty
hCoV-19/USA/WA-S4893/2021	EPI_ISL_1049741	2021-02-10	B.1.429	Altius Institute for Biomedical Sciences	Seattle Flu Study	Deborah A. Nickerson Chris D. Frazar Jover Lee Benjamin Pelle Erica Ryke Matthew Richardson Amanda Adler Elisabeth Brandstetter Peter D. Han Kairsten Fay Misja Ilcisin Kirsten Lacombe Thomas R. Sibley Melissa Truong Caitlin R. Wolf Ryan Alexander Daniel Bates Rebecca Bruders Stephanie DeBaun Clem Green Muhammad Halimun Jessica Halow Kneshay Harper Matt Hartman Andrew Meuser Alex Nguyen Truong Nguyen Sofia Olsson Sadie Patraw Hannah Petersen Tobias Ragoczy Joshua Richards Jacob Rodriguez John Stamatoyannopoulos Julia Wald Olivia Waltner Michael Boeckh Janet A. Englund Michael Famulare Barry R. Lutz Mark J. Rieder Lea M. Starita Matthew Thompson Helen Y. Chu Jay Shendure Trevor Bedford
hCoV-19/USA/WA-S4858/2021	EPI_ISL_1049706	2021-02-09	B.1.429	Altius Institute for Biomedical Sciences	Seattle Flu Study	Deborah A. Nickerson Chris D. Frazar Jover Lee Benjamin Pelle Erica Ryke Matthew Richardson Amanda Adler Elisabeth Brandstetter Peter D. Han Kairsten Fay Misja Ilcisin Kirsten Lacombe Thomas R. Sibley Melissa Truong Caitlin R. Wolf Ryan Alexander Daniel Bates Rebecca Bruders Stephanie DeBaun Clem Green Muhammad Halimun Jessica Halow Kneshay Harper Matt Hartman Andrew Meuser Alex Nguyen Truong Nguyen Sofia Olsson Sadie Patraw Hannah Petersen Tobias Ragoczy Joshua Richards Jacob Rodriguez John Stamatoyannopoulos Julia Wald Olivia Waltner Michael Boeckh Janet A. Englund Michael Famulare Barry R. Lutz Mark J. Rieder Lea M. Starita Matthew Thompson Helen Y. Chu Jay Shendure Trevor Bedford
hCoV-19/USA/WA-S4702/2021	EPI_ISL_1049550	2021-01-26	B.1.429	Washington State Department of Health	Seattle Flu Study	Deborah A. Nickerson Chris D. Frazar Jover Lee Benjamin Pelle Erica Ryke Matthew Richardson Amanda Adler Elisabeth Brandstetter Peter D. Han Kairsten Fay Misja Ilcisin Kirsten Lacombe Thomas R. Sibley Melissa Truong Caitlin R. Wolf Romesh Gautom Geoff Melly Brian Hiatt Philip Dykema Scott Lindquist Michael Boeckh Janet A. Englund Michael Famulare Barry R. Lutz Mark J. Rieder Lea M. Starita Matthew Thompson Helen Y. Chu Jay Shendure Trevor Bedford
hCoV-19/USA/TX-HMH-MCoV-26226/2021	EPI_ISL_1236006	2021-03-04	B.1.429	Houston Methodist Hospital	Houston Methodist Hospital	S. Wesley Long Randall J. Olsen Paul A. Christensen Sishir Subedi Robert Olson James J. Davis Matthew Ojeda Saavedra Prasanti Yerramilli Layne Pruitt Kristina Reppond Madison N. Shyer Jessica Cambric Ilya J. Finkelstein Jimmy Gollihar and James M. Musser
hCoV-19/USA/CA-LACPHL-AF00628/2021	EPI_ISL_1303438	2021-02-15	B.1.429	USC Clinical Lab	Los Angeles County Public Health Laboratories	P. Hemarajata et al.
hCoV-19/Mexico/QUE-InDRE_F9845_S585/2021	EPI_ISL_1337360	2021-02-16	B.1.429	LESP Queretaro	Instituto de Diagnostico y Referencia Epidemiologicos (INDRE)	Claudia Wong-Arambula Abril Rodriguez-Maldonado Vanessa Rivero-Arredondo Ariadna Medina-Benitez Joaquin Quiroz-Mercado Sergio Rangel-Guerrero Natividad Cruz-Ortiz Tatiana Nunez-Garcia Gisela Barrera-Badillo Lucia Hernandez-Rivas Irma Lopez-Martinez Ernesto Ramirez-Gonzalez.
hCoV-19/Mexico/QUE-InDRE_F9846_S586/2021	EPI_ISL_1337362	2021-02-16	B.1.429	LESP Queretaro	Instituto de Diagnostico y Referencia Epidemiologicos (INDRE)	Claudia Wong-Arambula Abril Rodriguez-Maldonado Vanessa Rivero-Arredondo Ariadna Medina-Benitez Joaquin Quiroz-Mercado Sergio Rangel-Guerrero Natividad Cruz-Ortiz Tatiana Nunez-Garcia Gisela Barrera-Badillo Lucia Hernandez-Rivas Irma Lopez-Martinez Ernesto Ramirez-Gonzalez.
hCoV-19/USA/FL-CDC-STM-000030106/2021	EPI_ISL_1338117	2021-03-06	B.1.429	Helix/Illumina	Centers for Disease Control and Prevention Division of Viral Diseases Pathogen Discovery	Peter W. Cook Dakota Howard Dhwani Batra Ben L. Rambo-Martin Eileen de Feo Jan Antico Christine Tran Matthew Tolentino Shannon Wickline Kim Gietzen Brad Sickler Jingtao Liu Eric Allen Phil Febbo Summer Galloway Nicole L. Washington Simon White Geraint Levan Kelly Schiabor Barrett Elizabeth Cirulli Alexandre Bolze Ary Ascencio Charlotte Rivera-Garcia Ryan Cho Jason Nguyen Sherry Wang Jimmy Ramirez Tyler Cassens Efren Sandoval Magnus Isaksson William Lee David Becker Marc Laurent James Lu Clinton R. Paden Suxiang Tong Duncan MacCannell
hCoV-19/USA/WA-S4549/2021	EPI_ISL_1015892	2021-01-25	B.1.429	Altius Institute for Biomedical Sciences	Seattle Flu Study	Deborah A. Nickerson Chris D. Frazar Jover Lee Benjamin Pelle Erica Ryke Matthew Richardson Amanda Adler Elisabeth Brandstetter Peter D. Han Kairsten Fay Misja Ilcisin Kirsten Lacombe Thomas R. Sibley Melissa Truong Caitlin R. Wolf Ryan Alexander Daniel Bates Rebecca Bruders Stephanie DeBaun Clem Green Muhammad Halimun Jessica Halow Kneshay Harper Matt Hartman Andrew Meuser Alex Nguyen Truong Nguyen Sofia Olsson Sadie Patraw Hannah Petersen Tobias Ragoczy Joshua Richards Jacob Rodriguez John Stamatoyannopoulos Julia Wald Olivia Waltner Michael Boeckh Janet A. Englund Michael Famulare Barry R. Lutz Mark J. Rieder Lea M. Starita Matthew Thompson Helen Y. Chu Jay Shendure Trevor Bedford
hCoV-19/USA/WA-UW-61147/2021	EPI_ISL_1209077	2021-02-04	B.1.429	UW Virology Lab	UW Virology Lab	Pavitra Roychoudhury Hong Xie Lasata Shrestha Shah Mohamed Bakhash Michelle Lin Noah Baker Sean Ellis Saraswathi Sathees Meei-Li Huang Keith R Jerome Alexander Greninger
hCoV-19/USA/CA-CDC-LC0007765/2021	EPI_ISL_1022226	2021-01-15	B.1.429	Laboratory Corporation of America	Respiratory Viruses Branch Division of Viral Diseases Centers for Disease Control and Prevention	Peter W. Cook Dakota Howard Dhwani Batra Ben L. Rambo-Martin Clinton R. Paden Suxiang Tong Duncan MacCannell
hCoV-19/USA/CA-CZB-23478/2021	EPI_ISL_1027589	2021-01-13	B.1.429	Orange County Public Health Lab	Chan-Zuckerberg Biohub	CZB Cliahub Consortium
hCoV-19/USA/CA-CZB-23504/2021	EPI_ISL_1027615	2021-01-19	B.1.429	Orange County Public Health Lab	Chan-Zuckerberg Biohub	CZB Cliahub Consortium
hCoV-19/USA/CA-CZB-23511/2021	EPI_ISL_1027617	2021-01-19	B.1.429	Orange County Public Health Lab	Chan-Zuckerberg Biohub	CZB Cliahub Consortium
hCoV-19/USA/CA-CDPH-3000023970/2021	EPI_ISL_2891315	2021-02-19	B.1.429	CDPH VBL	California Department of Public Health	CDPH-COVIDNet
hCoV-19/USA/AZ-TG814399/2021	EPI_ISL_1761743	2021-02-12	B.1.429	Sonora Quest Laboratories	TGen North	Jolene Bowers Heather Centner Chris French Hayley Yaglom Ashlyn Pfeiffer Darrin Lemmer Dave Engelthaler The Arizona COVID Genomics Union (ACGU)
hCoV-19/USA/NY-CUIMC-NP-5025/2021	EPI_ISL_1965925	2021-02-04	B.1.429	Clinical Microbiology Laboratory NewYork Presbyterian Hospital/Columbia University Irving Medical Center	Uhlemann Laboratory Columbia University Irving Medical Center	Medini K. Annavajhala Anne Kelley Maya Tagliavia Anne-Catrin Uhlemann
hCoV-19/Canada/ABPHL-04059/2021	EPI_ISL_2164047	2021-02-12	B.1.429	Alberta Precision Labs (APL)	Public Health Agency of Canada (PHAC) National Microbiology Laboratory	Buss E Croxen M Deo A Dieu P Gill K Ferrato C Khan F Koleva P Li V Lloyd C Lynch T Ma R Murphy S Pabbaraju K Shokoples S Tipples G Thayer J Whitehouse M Wong A Yu C Zelyas N
hCoV-19/Canada/ABPHL-03175/2021	EPI_ISL_2163554	2021-01-19	B.1.429	Alberta Precision Labs (APL)	Public Health Agency of Canada (PHAC) National Microbiology Laboratory	Buss E Croxen M Deo A Dieu P Gill K Ferrato C Khan F Koleva P Li V Lloyd C Lynch T Ma R Murphy S Pabbaraju K Shokoples S Tipples G Thayer J Whitehouse M Wong A Yu C Zelyas N
hCoV-19/Canada/ABPHL-04058/2021	EPI_ISL_2164046	2021-02-12	B.1.429	Alberta Precision Labs (APL)	Public Health Agency of Canada (PHAC) National Microbiology Laboratory	Buss E Croxen M Deo A Dieu P Gill K Ferrato C Khan F Koleva P Li V Lloyd C Lynch T Ma R Murphy S Pabbaraju K Shokoples S Tipples G Thayer J Whitehouse M Wong A Yu C Zelyas N
hCoV-19/Canada/ABPHL-04011/2021	EPI_ISL_2164012	2021-02-14	B.1.429	Alberta Precision Labs (APL)	Public Health Agency of Canada (PHAC) National Microbiology Laboratory	Buss E Croxen M Deo A Dieu P Gill K Ferrato C Khan F Koleva P Li V Lloyd C Lynch T Ma R Murphy S Pabbaraju K Shokoples S Tipples G Thayer J Whitehouse M Wong A Yu C Zelyas N
hCoV-19/Canada/ABPHL-04037/2021	EPI_ISL_2164032	2021-01-17	B.1.429	Alberta Precision Labs (APL)	Public Health Agency of Canada (PHAC) National Microbiology Laboratory	Buss E Croxen M Deo A Dieu P Gill K Ferrato C Khan F Koleva P Li V Lloyd C Lynch T Ma R Murphy S Pabbaraju K Shokoples S Tipples G Thayer J Whitehouse M Wong A Yu C Zelyas N
hCoV-19/Canada/ABPHL-04051/2021	EPI_ISL_2164040	2021-02-14	B.1.429	Alberta Precision Labs (APL)	Public Health Agency of Canada (PHAC) National Microbiology Laboratory	Buss E Croxen M Deo A Dieu P Gill K Ferrato C Khan F Koleva P Li V Lloyd C Lynch T Ma R Murphy S Pabbaraju K Shokoples S Tipples G Thayer J Whitehouse M Wong A Yu C Zelyas N
hCoV-19/Canada/ABPHL-04530/2021	EPI_ISL_2164320	2021-01-14	B.1.429	Alberta Precision Labs (APL)	Public Health Agency of Canada (PHAC) National Microbiology Laboratory	Buss E Croxen M Deo A Dieu P Gill K Ferrato C Khan F Koleva P Li V Lloyd C Lynch T Ma R Murphy S Pabbaraju K Shokoples S Tipples G Thayer J Whitehouse M Wong A Yu C Zelyas N
hCoV-19/USA/CA-SEARCH-9801/2020	EPI_ISL_1969613	2020-12-23	B.1.429	Sharp HealthCare Laboratory	Andersen lab at Scripps Research	SEARCH Alliance San Diego with Aaron Harding Jacquelyn Berumen Cathy Woerle Liam McGinnis Art Mendoza Omid Bakhtar
hCoV-19/USA/CA-SEARCH-9855/2020	EPI_ISL_1969656	2020-12-23	B.1.429	Sharp HealthCare Laboratory	Andersen lab at Scripps Research	SEARCH Alliance San Diego with Aaron Harding Jacquelyn Berumen Cathy Woerle Liam McGinnis Art Mendoza Omid Bakhtar
hCoV-19/USA/UT-UPHL-2104837816/2021	EPI_ISL_2290079	2021-01-15	B.1.429	Utah Public Health Laboratory	Utah Public Health Laboratory	Erin L. Young Kelly F. Oakeson Tara Gallagher
hCoV-19/USA/NM-NMDOH-2021083933/2021	EPI_ISL_2465959	2021-03-01	B.1.429	Curative	New Mexico Department of Health Scientific Laboratory	Ellie Johnson D'eldra Malone Jennifer Benoit Linda Salazar Ratheesh Rajan Keila Gutierrez Anastacia Griego-Fisher
hCoV-19/USA/MO-WUSTL-21-042-017197/2021	EPI_ISL_2517042	2021-03-01	B.1.429	Molecular Microbiology Washington University of St. Louis	Molecular Microbiology Washington University of St. Louis	Wang D. Handley S.
hCoV-19/USA/UT-UPHL-2105903300/2021	EPI_ISL_2292482	2021-03-01	B.1.429	Utah Public Health Laboratory	Utah Public Health Laboratory	Erin L. Young Kelly F. Oakeson Tara Gallagher
hCoV-19/USA/UT-UPHL-2105608062/2021	EPI_ISL_2292678	2021-01-16	B.1.429	Utah Public Health Laboratory	Utah Public Health Laboratory	Erin L. Young Kelly F. Oakeson Tara Gallagher
hCoV-19/USA/CA-CDPH-3000010027/2021	EPI_ISL_2853915	2021-02-09	B.1.429	CDPH VBL	California Department of Public Health	CDPH-COVIDNet
hCoV-19/USA/WA-S6243/2021	EPI_ISL_1711599	2021-03-02	B.1.429	Interpath Laboratory	Seattle Flu Study	Deborah A. Nickerson Chris D. Frazar Jover Lee Benjamin Pelle Erica Ryke Matthew Richardson Amanda Adler Elisabeth Brandstetter Peter D. Han Kairsten Fay Misja Ilcisin Kirsten Lacombe Thomas R. Sibley Melissa Truong Caitlin R. Wolf Romesh Gautom Geoff Melly Brian Hiatt Philip Dykema Scott Lindquist Michael Boeckh Janet A. Englund Michael Famulare Barry R. Lutz Mark J. Rieder Lea M. Starita Matthew Thompson Helen Y. Chu Jay Shendure Trevor Bedford
hCoV-19/USA/CA-CDPH-3000017261/2021	EPI_ISL_2854989	2021-02-13	B.1.429	CDPH VBL	California Department of Public Health	CDPH-COVIDNet
hCoV-19/USA/CA-CDPH-3000018009/2021	EPI_ISL_2855122	2021-02-17	B.1.429	CDPH VBL	California Department of Public Health	CDPH-COVIDNet
hCoV-19/USA/CA-PROV-943/2020	EPI_ISL_2551212	2020-12-21	B.1.429	Providence Saint Joseph Medical Center - Burbank	Providence St. Joseph Health Molecular Genomics Laboratory	Alexa K Dowdell Brian D Piening Fred L Robinson Carlo B Bifulco Mary Campbell Rogan Rattray
hCoV-19/USA/CA-PROV-980/2021	EPI_ISL_2551246	2021-02-01	B.1.429	Providence St. Joseph Health Orange - Chapman	Providence St. Joseph Health Molecular Genomics Laboratory	Alexa K Dowdell Brian D Piening Fred L Robinson Carlo B Bifulco Mary Campbell Rogan Rattray
hCoV-19/USA/OR-PROV-1226/2021	EPI_ISL_2551358	2021-03-08	B.1.429	Providence Oregon Regional Laboratories	Providence St. Joseph Health Molecular Genomics Laboratory	Alexa K Dowdell Brian D Piening Fred L Robinson Carlo B Bifulco Mary Campbell Rogan Rattray
hCoV-19/USA/CA-CDPH-3000021145/2021	EPI_ISL_2855661	2021-02-18	B.1.429	CDPH VBL	California Department of Public Health	CDPH-COVIDNet
hCoV-19/USA/CA-SEARCH-101695/2021	EPI_ISL_2628324	2021-01-04	B.1.429	San Diego County Public Health Laboratory	Andersen lab at Scripps Research	SEARCH Alliance San Diego with Ashleigh Murphy Jovan Shephard Brett Austin
hCoV-19/USA/AZ-TG923219/2021	EPI_ISL_2672197	2021-03-02	B.1.429	TGen North	TGen North	Jolene Bowers Heather Centner Chris French Hayley Yaglom Ashlyn Pfeiffer Darrin Lemmer Dave Engelthaler The Arizona COVID Genomics Union (ACGU)
hCoV-19/USA/CA-CDPH-3000044513/2021	EPI_ISL_2923351	2021-03-08	B.1.429	CDPH VBL	California Department of Public Health	CDPH-COVIDNet
hCoV-19/USA/CA-CDPH-3000044514/2021	EPI_ISL_2923352	2021-03-08	B.1.429	CDPH VBL	California Department of Public Health	CDPH-COVIDNet
hCoV-19/USA/CA-CDPH-3000046064/2021	EPI_ISL_2923583	2021-03-12	B.1.429	CDPH VBL	California Department of Public Health	CDPH-COVIDNet
hCoV-19/USA/CA-LACPHL-AF00724/2021	EPI_ISL_1497529	2021-03-09	B.1.429	USC Clinical Lab	Los Angeles County Public Health Laboratories	P. Hemarajata et al.
hCoV-19/USA/CA-SEARCH-102427/2021	EPI_ISL_2712524	2021-01-15	B.1.429	Sharp HealthCare Laboratory	Andersen lab at Scripps Research	SEARCH Alliance San Diego with Aaron Harding Jacquelyn Berumen Cathy Woerle Liam McGinnis Art Mendoza Omid Bakhtar
hCoV-19/USA/ND-NDDH-02319/2021	EPI_ISL_2715277	2021-02-18	B.1.429	North Dakota Department of Health Public Health Laboratory	North Dakota Department of Health Public Health Laboratory	Lisa Wingerter
hCoV-19/USA/ND-NDDH-02320/2021	EPI_ISL_2715278	2021-02-18	B.1.429	North Dakota Department of Health Public Health Laboratory	North Dakota Department of Health Public Health Laboratory	Lisa Wingerter
hCoV-19/USA/ND-NDDH-02322/2021	EPI_ISL_2715280	2021-02-18	B.1.429	North Dakota Department of Health Public Health Laboratory	North Dakota Department of Health Public Health Laboratory	Lisa Wingerter
hCoV-19/USA/NY-PRL-2021_0624_51B16/2021	EPI_ISL_2716000	2021-01-29	B.1.429	Pandemic Response Lab - NYC	Pandemic Response Lab R&D	Henry Lee Michael Hammerling Melissa Hopkins Cybill del Castillo Shinyoung Clair Kang William Ward Pradeep Bugga Sol Rey Dylan Law Katharine Nelson Haiping Hao Jon Laurent
hCoV-19/USA/CA-SEARCH-102434/2021	EPI_ISL_2712529	2021-01-17	B.1.429	Sharp HealthCare Laboratory	Andersen lab at Scripps Research	SEARCH Alliance San Diego with Aaron Harding Jacquelyn Berumen Cathy Woerle Liam McGinnis Art Mendoza Omid Bakhtar
hCoV-19/USA/CA-SEARCH-102493/2021	EPI_ISL_2712575	2021-01-15	B.1.429	Sharp HealthCare Laboratory	Andersen lab at Scripps Research	SEARCH Alliance San Diego with Aaron Harding Jacquelyn Berumen Cathy Woerle Liam McGinnis Art Mendoza Omid Bakhtar
hCoV-19/USA/CA-CDPH-3000025483/2021	EPI_ISL_2889923	2021-03-03	B.1.429	CDPH VBL	California Department of Public Health	CDPH-COVIDNet
hCoV-19/USA/CA-CDPH-3000025506/2021	EPI_ISL_2889930	2021-02-13	B.1.429	CDPH VBL	California Department of Public Health	CDPH-COVIDNet
hCoV-19/USA/CA-CDPH-3000026495/2021	EPI_ISL_2890263	2021-03-08	B.1.429	CDPH VBL	California Department of Public Health	CDPH-COVIDNet
hCoV-19/USA/CA-CDPH-3000026519/2021	EPI_ISL_2890275	2021-02-22	B.1.429	CDPH VBL	California Department of Public Health	CDPH-COVIDNet
hCoV-19/USA/CA-CDPH-3000027472/2021	EPI_ISL_2890571	2021-02-07	B.1.429	CDPH VBL	California Department of Public Health	CDPH-COVIDNet
hCoV-19/USA/CA-CDPH-3000027591/2021	EPI_ISL_2890630	2021-03-02	B.1.429	CDPH VBL	California Department of Public Health	CDPH-COVIDNet
hCoV-19/USA/CA-CDPH-3000029109/2021	EPI_ISL_2891281	2021-02-12	B.1.429	CDPH VBL	California Department of Public Health	CDPH-COVIDNet
hCoV-19/USA/CA-CDPH-2000033302/2021	EPI_ISL_2825191	2021-01-28	B.1.429	CDPH VBL	California Department of Public Health	CDPH-COVIDNet UCLA Technology Center for Genomics & Bioinformatics
hCoV-19/USA/CA-CDPH-3000027786/2021	EPI_ISL_2890705	2021-02-18	B.1.429	CDPH VBL	California Department of Public Health	CDPH-COVIDNet
hCoV-19/USA/CA-CDPH-2000033337/2021	EPI_ISL_2825198	2021-01-28	B.1.429	CDPH VBL	California Department of Public Health	CDPH-COVIDNet UCLA Technology Center for Genomics & Bioinformatics
hCoV-19/USA/CA-CDPH-2000036693/2021	EPI_ISL_2825293	2021-02-02	B.1.429	CDPH VBL	California Department of Public Health	CDPH-COVIDNet UCLA Technology Center for Genomics & Bioinformatics
hCoV-19/USA/CA-CDPH-2000036712/2021	EPI_ISL_2825297	2021-02-02	B.1.429	CDPH VBL	California Department of Public Health	CDPH-COVIDNet UCLA Technology Center for Genomics & Bioinformatics
hCoV-19/USA/CA-CDPH-2000036717/2021	EPI_ISL_2825299	2021-02-02	B.1.429	CDPH VBL	California Department of Public Health	CDPH-COVIDNet UCLA Technology Center for Genomics & Bioinformatics
hCoV-19/USA/CA-CDPH-2000038078/2021	EPI_ISL_2825343	2021-02-09	B.1.429	CDPH VBL	California Department of Public Health	CDPH-COVIDNet UCLA Technology Center for Genomics & Bioinformatics
hCoV-19/USA/CA-CDPH-2000039616/2021	EPI_ISL_2825439	2021-02-16	B.1.429	CDPH VBL	California Department of Public Health	CDPH-COVIDNet UCLA Technology Center for Genomics & Bioinformatics
hCoV-19/USA/CA-CDPH-2000040071/2021	EPI_ISL_2825468	2021-02-24	B.1.429	CDPH VBL	California Department of Public Health	CDPH-COVIDNet UCLA Technology Center for Genomics & Bioinformatics
hCoV-19/USA/CA-CDPH-2000040333/2021	EPI_ISL_2825503	2021-02-23	B.1.429	CDPH VBL	California Department of Public Health	CDPH-COVIDNet UCLA Technology Center for Genomics & Bioinformatics
hCoV-19/USA/CA-CDPH-2000040468/2021	EPI_ISL_2825531	2021-02-22	B.1.429	CDPH VBL	California Department of Public Health	CDPH-COVIDNet UCLA Technology Center for Genomics & Bioinformatics
hCoV-19/USA/CA-CDPH-2000040492/2021	EPI_ISL_2825536	2021-02-26	B.1.429	CDPH VBL	California Department of Public Health	CDPH-COVIDNet UCLA Technology Center for Genomics & Bioinformatics
hCoV-19/USA/CA-CDPH-2000041155/2021	EPI_ISL_2825578	2021-03-04	B.1.429	CDPH VBL	California Department of Public Health	CDPH-COVIDNet UCLA Technology Center for Genomics & Bioinformatics
hCoV-19/USA/CA-CDPH-2000041167/2021	EPI_ISL_2825584	2021-03-04	B.1.429	CDPH VBL	California Department of Public Health	CDPH-COVIDNet UCLA Technology Center for Genomics & Bioinformatics
hCoV-19/USA/CA-CDPH-2000033613/2021	EPI_ISL_2826185	2021-01-29	B.1.429	CDPH VBL	California Department of Public Health	CDPH-COVIDNet SwabSeq/UCLA
hCoV-19/USA/CA-CDPH-2000033652/2021	EPI_ISL_2826204	2021-01-29	B.1.429	CDPH VBL	California Department of Public Health	CDPH-COVIDNet SwabSeq/UCLA
hCoV-19/USA/CA-CDPH-2000033654/2021	EPI_ISL_2826205	2021-01-29	B.1.429	CDPH VBL	California Department of Public Health	CDPH-COVIDNet SwabSeq/UCLA
hCoV-19/USA/CA-CDPH-2000033684/2021	EPI_ISL_2826224	2021-01-29	B.1.429	CDPH VBL	California Department of Public Health	CDPH-COVIDNet SwabSeq/UCLA
hCoV-19/USA/CA-CDPH-2000036376/2021	EPI_ISL_2826305	2021-02-02	B.1.429	CDPH VBL	California Department of Public Health	CDPH-COVIDNet SwabSeq/UCLA
hCoV-19/USA/CA-CDPH-2000036416/2021	EPI_ISL_2826321	2021-02-02	B.1.429	CDPH VBL	California Department of Public Health	CDPH-COVIDNet SwabSeq/UCLA
hCoV-19/USA/CA-CDPH-2000037491/2021	EPI_ISL_2826501	2021-02-10	B.1.429	CDPH VBL	California Department of Public Health	CDPH-COVIDNet SwabSeq/UCLA
hCoV-19/USA/CA-CDPH-2000039003/2021	EPI_ISL_2826582	2021-02-17	B.1.429	CDPH VBL	California Department of Public Health	CDPH-COVIDNet SwabSeq/UCLA
hCoV-19/USA/CA-CDPH-3000002927/2021	EPI_ISL_2757849	2021-01-31	B.1.429	CDPH VBL	California Department of Public Health	CDPH-COVIDNet
hCoV-19/USA/CA-TCPHL-032921-20/2021	EPI_ISL_2341191	2021-01-17	B.1.429	Tulare County Public Health Laboratory	Tulare County Public Health Laboratory	Denise L Lopez Joshua Kootstra
hCoV-19/USA/CA-LACPHL-AF01331/2021	EPI_ISL_2774563	2021-01-21	B.1.429	Los Angeles County Public Health Laboratories	Los Angeles County Public Health Laboratories	P. Hemarajata et al.
hCoV-19/USA/CA-CDPH-2000019337/2021	EPI_ISL_2776221	2021-01-04	B.1.429	California Department of Public Health Valencia Branch Laboratory (CDPH VBL)	California Department of Public Health	CDPH-COVIDNet Arias Lab at UCSB
hCoV-19/USA/CA-CDPH-2000019356/2021	EPI_ISL_2776237	2021-01-04	B.1.429	California Department of Public Health Valencia Branch Laboratory (CDPH VBL)	California Department of Public Health	CDPH-COVIDNet Arias Lab at UCSB
hCoV-19/USA/CA-CDPH-2000019359/2021	EPI_ISL_2776240	2021-01-04	B.1.429	California Department of Public Health Valencia Branch Laboratory (CDPH VBL)	California Department of Public Health	CDPH-COVIDNet Arias Lab at UCSB
hCoV-19/USA/CA-CDPH-2000019399/2021	EPI_ISL_2776268	2021-01-04	B.1.429	California Department of Public Health Valencia Branch Laboratory (CDPH VBL)	California Department of Public Health	CDPH-COVIDNet Arias Lab at UCSB
hCoV-19/USA/ND-NDDH-02373/2021	EPI_ISL_2776414	2021-01-19	B.1.429	North Dakota Department of Health Public Health Laboratory	North Dakota Department of Health Public Health Laboratory	Lisa Wingerter
hCoV-19/USA/CA-CDPH-2000030464/2021	EPI_ISL_2778115	2021-01-18	B.1.429	California Department of Public Health Valencia Branch Laboratory (CDPH VBL)	California Department of Public Health	CDPH-COVIDNet UCLA Technology Center for Genomics & Bioinformatics
hCoV-19/USA/CA-CDPH-2000033280/2021	EPI_ISL_2778149	2021-01-28	B.1.429	California Department of Public Health Valencia Branch Laboratory (CDPH VBL)	California Department of Public Health	CDPH-COVIDNet UCLA Technology Center for Genomics & Bioinformatics
hCoV-19/USA/CA-CDPH-2000033334/2021	EPI_ISL_2778157	2021-01-28	B.1.429	California Department of Public Health Valencia Branch Laboratory (CDPH VBL)	California Department of Public Health	CDPH-COVIDNet UCLA Technology Center for Genomics & Bioinformatics
hCoV-19/USA/CA-CDPH-2000035100/2021	EPI_ISL_2778223	2021-02-03	B.1.429	California Department of Public Health Valencia Branch Laboratory (CDPH VBL)	California Department of Public Health	CDPH-COVIDNet UCLA Technology Center for Genomics & Bioinformatics
hCoV-19/USA/CA-CDPH-2000037642/2021	EPI_ISL_2778282	2021-02-10	B.1.429	California Department of Public Health Valencia Branch Laboratory (CDPH VBL)	California Department of Public Health	CDPH-COVIDNet UCLA Technology Center for Genomics & Bioinformatics
hCoV-19/USA/CA-CDPH-2000037779/2021	EPI_ISL_2778295	2021-02-09	B.1.429	California Department of Public Health Valencia Branch Laboratory (CDPH VBL)	California Department of Public Health	CDPH-COVIDNet UCLA Technology Center for Genomics & Bioinformatics
hCoV-19/USA/CA-CDPH-2000038145/2021	EPI_ISL_2778310	2021-02-09	B.1.429	California Department of Public Health Valencia Branch Laboratory (CDPH VBL)	California Department of Public Health	CDPH-COVIDNet UCLA Technology Center for Genomics & Bioinformatics
hCoV-19/USA/CA-CDPH-2000039303/2021	EPI_ISL_2778357	2021-02-17	B.1.429	California Department of Public Health Valencia Branch Laboratory (CDPH VBL)	California Department of Public Health	CDPH-COVIDNet UCLA Technology Center for Genomics & Bioinformatics
hCoV-19/USA/CA-CDPH-2000039473/2021	EPI_ISL_2778383	2021-02-18	B.1.429	California Department of Public Health Valencia Branch Laboratory (CDPH VBL)	California Department of Public Health	CDPH-COVIDNet UCLA Technology Center for Genomics & Bioinformatics
hCoV-19/USA/CA-CDPH-2000039646/2021	EPI_ISL_2778409	2021-02-18	B.1.429	California Department of Public Health Valencia Branch Laboratory (CDPH VBL)	California Department of Public Health	CDPH-COVIDNet UCLA Technology Center for Genomics & Bioinformatics
hCoV-19/USA/CA-CDPH-2000042053/2021	EPI_ISL_2778542	2021-03-12	B.1.429	California Department of Public Health Valencia Branch Laboratory (CDPH VBL)	California Department of Public Health	CDPH-COVIDNet UCLA Technology Center for Genomics & Bioinformatics
hCoV-19/USA/CA-CDPH-2000035276/2021	EPI_ISL_2782420	2021-02-05	B.1.429	CDPH VBL	California Department of Public Health	CDPH-COVIDNet UCSF Center for Advanced Technology
hCoV-19/USA/CA-CDPH-2000035325/2021	EPI_ISL_2782494	2021-02-03	B.1.429	CDPH VBL	California Department of Public Health	CDPH-COVIDNet UCSF Center for Advanced Technology
hCoV-19/USA/CA-CDPH-2000016817/2021	EPI_ISL_2782628	2021-01-04	B.1.429	CDPH VBL	California Department of Public Health	CDPH-COVIDNet UCSF Center for Advanced Technology
hCoV-19/USA/CA-CDPH-2000017012/2021	EPI_ISL_2782673	2021-01-05	B.1.429	CDPH VBL	California Department of Public Health	CDPH-COVIDNet UCSF Center for Advanced Technology
hCoV-19/USA/CA-CDPH-2000031308/2021	EPI_ISL_2782773	2021-01-16	B.1.429	CDPH VBL	California Department of Public Health	CDPH-COVIDNet UCSF Center for Advanced Technology
hCoV-19/USA/CA-CDPH-2000031637/2021	EPI_ISL_2782808	2021-01-28	B.1.429	CDPH VBL	California Department of Public Health	CDPH-COVIDNet UCSF Center for Advanced Technology
hCoV-19/USA/CA-CDPH-2000034208/2021	EPI_ISL_2783017	2021-01-26	B.1.429	CDPH VBL	California Department of Public Health	CDPH-COVIDNet UCSF Center for Advanced Technology
hCoV-19/USA/CA-CDPH-2000035234/2021	EPI_ISL_2783063	2021-02-04	B.1.429	CDPH VBL	California Department of Public Health	CDPH-COVIDNet UCSF Center for Advanced Technology
hCoV-19/USA/CA-CDPH-2000035275/2021	EPI_ISL_2783066	2021-02-05	B.1.429	CDPH VBL	California Department of Public Health	CDPH-COVIDNet UCSF Center for Advanced Technology
hCoV-19/USA/CA-CDPH-2000035380/2021	EPI_ISL_2783078	2021-02-03	B.1.429	CDPH VBL	California Department of Public Health	CDPH-COVIDNet UCSF Center for Advanced Technology
hCoV-19/USA/CA-CDPH-2000036738/2021	EPI_ISL_2783186	2021-02-03	B.1.429	CDPH VBL	California Department of Public Health	CDPH-COVIDNet UCSF Center for Advanced Technology
hCoV-19/USA/CA-CDPH-2000036739/2021	EPI_ISL_2783187	2021-02-02	B.1.429	CDPH VBL	California Department of Public Health	CDPH-COVIDNet UCSF Center for Advanced Technology
hCoV-19/USA/CA-CDPH-2000036792/2021	EPI_ISL_2783197	2021-02-02	B.1.429	CDPH VBL	California Department of Public Health	CDPH-COVIDNet UCSF Center for Advanced Technology
hCoV-19/USA/CA-CDPH-2000018610/2021	EPI_ISL_2783249	2021-01-09	B.1.429	CDPH VBL	California Department of Public Health	CDPH-COVIDNet UCI Genome Sciences Center/GHTF
hCoV-19/USA/CA-CDPH-2000018519/2021	EPI_ISL_2783370	2021-01-09	B.1.429	CDPH VBL	California Department of Public Health	CDPH-COVIDNet UCI Genome Sciences Center/GHTF
hCoV-19/USA/CA-CDPH-2000018591/2021	EPI_ISL_2783413	2021-01-09	B.1.429	CDPH VBL	California Department of Public Health	CDPH-COVIDNet UCI Genome Sciences Center/GHTF
hCoV-19/USA/CA-CDPH-2000018603/2021	EPI_ISL_2783424	2021-01-09	B.1.429	CDPH VBL	California Department of Public Health	CDPH-COVIDNet UCI Genome Sciences Center/GHTF
hCoV-19/USA/CA-CDPH-2000018615/2021	EPI_ISL_2783434	2021-01-09	B.1.429	CDPH VBL	California Department of Public Health	CDPH-COVIDNet UCI Genome Sciences Center/GHTF
hCoV-19/USA/CA-CDPH-2000017002/2021	EPI_ISL_2796606	2021-01-06	B.1.429	CDPH VBL	California Department of Public Health	CDPH-COVIDNet UCSF Center for Advanced Technology
hCoV-19/USA/CA-CDPH-2000031592/2021	EPI_ISL_2796750	2021-01-28	B.1.429	CDPH VBL	California Department of Public Health	CDPH-COVIDNet UCSF Center for Advanced Technology
hCoV-19/USA/CA-CDPH-2000031613/2021	EPI_ISL_2796755	2021-01-28	B.1.429	CDPH VBL	California Department of Public Health	CDPH-COVIDNet UCSF Center for Advanced Technology
hCoV-19/USA/FL-CDC-LC0026551/2021	EPI_ISL_1339273	2021-03-09	B.1.429	Laboratory Corporation of America	Centers for Disease Control and Prevention Division of Viral Diseases Pathogen Discovery	Peter W. Cook Dakota Howard Dhwani Batra Ben L. Rambo-Martin Minoo Agarwal Eyad Almasri Debbie Boles Ayla Burns Nuthawin Charoensri Oren Cohen Susan Countryman Mary Ann Cristobal Bobbi Croy Suzanne Dale Hrushikesh Deshmukh Amanda Douglas Vincent Drouillon Marcia Eisenberg Howard Engler Rama Ghatti Prashant Gupta Susan Hicks Jake Humphrey Lax Iyer Manoj Jain Mohan Kolli Brian Krueger Tim Kuphal Stanley Letovsky Michael Levandoski Craig Lukasik Jonathan Meltzer Brian Norvell Mindy Nye Scott Parker Christos Petropoulos John Pruitt Steven Ragan Scott Ryan Mike Sapeta Jana Schroth Suresh Babu Selvaraju Goran Stevovic Amanda Suchanek Andrea Throop Lyndon Tilson Thomas Urban Joe Voshell Kimberly Wagner Jonathan Williams Mary Williamson Qian Zeng Tricia Zwiefelhofer Clinton R. Paden Suxiang Tong Duncan MacCannell
hCoV-19/USA/FL-CDC-LC0026628/2021	EPI_ISL_1339274	2021-03-09	B.1.429	Laboratory Corporation of America	Centers for Disease Control and Prevention Division of Viral Diseases Pathogen Discovery	Peter W. Cook Dakota Howard Dhwani Batra Ben L. Rambo-Martin Minoo Agarwal Eyad Almasri Debbie Boles Ayla Burns Nuthawin Charoensri Oren Cohen Susan Countryman Mary Ann Cristobal Bobbi Croy Suzanne Dale Hrushikesh Deshmukh Amanda Douglas Vincent Drouillon Marcia Eisenberg Howard Engler Rama Ghatti Prashant Gupta Susan Hicks Jake Humphrey Lax Iyer Manoj Jain Mohan Kolli Brian Krueger Tim Kuphal Stanley Letovsky Michael Levandoski Craig Lukasik Jonathan Meltzer Brian Norvell Mindy Nye Scott Parker Christos Petropoulos John Pruitt Steven Ragan Scott Ryan Mike Sapeta Jana Schroth Suresh Babu Selvaraju Goran Stevovic Amanda Suchanek Andrea Throop Lyndon Tilson Thomas Urban Joe Voshell Kimberly Wagner Jonathan Williams Mary Williamson Qian Zeng Tricia Zwiefelhofer Clinton R. Paden Suxiang Tong Duncan MacCannell
hCoV-19/USA/FL-CDC-LC0026484/2021	EPI_ISL_1339331	2021-03-10	B.1.429	Laboratory Corporation of America	Centers for Disease Control and Prevention Division of Viral Diseases Pathogen Discovery	Peter W. Cook Dakota Howard Dhwani Batra Ben L. Rambo-Martin Minoo Agarwal Eyad Almasri Debbie Boles Ayla Burns Nuthawin Charoensri Oren Cohen Susan Countryman Mary Ann Cristobal Bobbi Croy Suzanne Dale Hrushikesh Deshmukh Amanda Douglas Vincent Drouillon Marcia Eisenberg Howard Engler Rama Ghatti Prashant Gupta Susan Hicks Jake Humphrey Lax Iyer Manoj Jain Mohan Kolli Brian Krueger Tim Kuphal Stanley Letovsky Michael Levandoski Craig Lukasik Jonathan Meltzer Brian Norvell Mindy Nye Scott Parker Christos Petropoulos John Pruitt Steven Ragan Scott Ryan Mike Sapeta Jana Schroth Suresh Babu Selvaraju Goran Stevovic Amanda Suchanek Andrea Throop Lyndon Tilson Thomas Urban Joe Voshell Kimberly Wagner Jonathan Williams Mary Williamson Qian Zeng Tricia Zwiefelhofer Clinton R. Paden Suxiang Tong Duncan MacCannell
hCoV-19/USA/PA-CDC-LC0027117/2021	EPI_ISL_1339563	2021-03-08	B.1.429	Laboratory Corporation of America	Centers for Disease Control and Prevention Division of Viral Diseases Pathogen Discovery	Peter W. Cook Dakota Howard Dhwani Batra Ben L. Rambo-Martin Minoo Agarwal Eyad Almasri Debbie Boles Ayla Burns Nuthawin Charoensri Oren Cohen Susan Countryman Mary Ann Cristobal Bobbi Croy Suzanne Dale Hrushikesh Deshmukh Amanda Douglas Vincent Drouillon Marcia Eisenberg Howard Engler Rama Ghatti Prashant Gupta Susan Hicks Jake Humphrey Lax Iyer Manoj Jain Mohan Kolli Brian Krueger Tim Kuphal Stanley Letovsky Michael Levandoski Craig Lukasik Jonathan Meltzer Brian Norvell Mindy Nye Scott Parker Christos Petropoulos John Pruitt Steven Ragan Scott Ryan Mike Sapeta Jana Schroth Suresh Babu Selvaraju Goran Stevovic Amanda Suchanek Andrea Throop Lyndon Tilson Thomas Urban Joe Voshell Kimberly Wagner Jonathan Williams Mary Williamson Qian Zeng Tricia Zwiefelhofer Clinton R. Paden Suxiang Tong Duncan MacCannell
hCoV-19/USA/CA-CDC-QDX22786885/2021	EPI_ISL_1339850	2021-03-08	B.1.429	Quest Diagnostics Incorporated	Centers for Disease Control and Prevention Division of Viral Diseases Pathogen Discovery	Peter W. Cook Dakota Howard Dhwani Batra Ben L. Rambo-Martin S. H. Rosenthal A. Gerasimova R. M. Kagan B. Anderson M. Hua Y. Liu L.E. Bernstein K.E. Livingston A. Perez I. A. Shlyakhter R. V. Rolando R. Owen P. Tanpaiboon F. Lacbawan Clinton R. Paden Suxiang Tong Duncan MacCannell
hCoV-19/USA/AZ-CDC-QDX22789264/2021	EPI_ISL_1339852	2021-03-08	B.1.429	Quest Diagnostics Incorporated	Centers for Disease Control and Prevention Division of Viral Diseases Pathogen Discovery	Peter W. Cook Dakota Howard Dhwani Batra Ben L. Rambo-Martin S. H. Rosenthal A. Gerasimova R. M. Kagan B. Anderson M. Hua Y. Liu L.E. Bernstein K.E. Livingston A. Perez I. A. Shlyakhter R. V. Rolando R. Owen P. Tanpaiboon F. Lacbawan Clinton R. Paden Suxiang Tong Duncan MacCannell
hCoV-19/USA/CA-CDC-QDX22787636/2021	EPI_ISL_1339916	2021-03-04	B.1.429	Quest Diagnostics Incorporated	Centers for Disease Control and Prevention Division of Viral Diseases Pathogen Discovery	Peter W. Cook Dakota Howard Dhwani Batra Ben L. Rambo-Martin S. H. Rosenthal A. Gerasimova R. M. Kagan B. Anderson M. Hua Y. Liu L.E. Bernstein K.E. Livingston A. Perez I. A. Shlyakhter R. V. Rolando R. Owen P. Tanpaiboon F. Lacbawan Clinton R. Paden Suxiang Tong Duncan MacCannell
hCoV-19/USA/CA-CDC-STM-000029363/2021	EPI_ISL_1340129	2021-03-07	B.1.429	Helix/Illumina	Centers for Disease Control and Prevention Division of Viral Diseases Pathogen Discovery	Peter W. Cook Dakota Howard Dhwani Batra Ben L. Rambo-Martin Eileen de Feo Jan Antico Christine Tran Matthew Tolentino Shannon Wickline Kim Gietzen Brad Sickler Jingtao Liu Eric Allen Phil Febbo Summer Galloway Nicole L. Washington Simon White Geraint Levan Kelly Schiabor Barrett Elizabeth Cirulli Alexandre Bolze Ary Ascencio Charlotte Rivera-Garcia Ryan Cho Jason Nguyen Sherry Wang Jimmy Ramirez Tyler Cassens Efren Sandoval Magnus Isaksson William Lee David Becker Marc Laurent James Lu Clinton R. Paden Suxiang Tong Duncan MacCannell
hCoV-19/USA/OH-CDC-QDX22763572/2021	EPI_ISL_1340488	2021-03-08	B.1.429	Quest Diagnostics Incorporated	Centers for Disease Control and Prevention Division of Viral Diseases Pathogen Discovery	Peter W. Cook Dakota Howard Dhwani Batra Ben L. Rambo-Martin S. H. Rosenthal A. Gerasimova R. M. Kagan B. Anderson M. Hua Y. Liu L.E. Bernstein K.E. Livingston A. Perez I. A. Shlyakhter R. V. Rolando R. Owen P. Tanpaiboon F. Lacbawan Clinton R. Paden Suxiang Tong Duncan MacCannell
hCoV-19/USA/TX-CDC-QDX22762859/2021	EPI_ISL_1340520	2021-03-08	B.1.429	Quest Diagnostics Incorporated	Centers for Disease Control and Prevention Division of Viral Diseases Pathogen Discovery	Peter W. Cook Dakota Howard Dhwani Batra Ben L. Rambo-Martin S. H. Rosenthal A. Gerasimova R. M. Kagan B. Anderson M. Hua Y. Liu L.E. Bernstein K.E. Livingston A. Perez I. A. Shlyakhter R. V. Rolando R. Owen P. Tanpaiboon F. Lacbawan Clinton R. Paden Suxiang Tong Duncan MacCannell
hCoV-19/USA/TX-CDC-QDX22755982/2021	EPI_ISL_1340600	2021-03-08	B.1.429	Quest Diagnostics Incorporated	Centers for Disease Control and Prevention Division of Viral Diseases Pathogen Discovery	Peter W. Cook Dakota Howard Dhwani Batra Ben L. Rambo-Martin S. H. Rosenthal A. Gerasimova R. M. Kagan B. Anderson M. Hua Y. Liu L.E. Bernstein K.E. Livingston A. Perez I. A. Shlyakhter R. V. Rolando R. Owen P. Tanpaiboon F. Lacbawan Clinton R. Paden Suxiang Tong Duncan MacCannell
hCoV-19/USA/CA-CDPH-2000033095/2021	EPI_ISL_2796943	2021-01-27	B.1.429	CDPH VBL	California Department of Public Health	CDPH-COVIDNet UCSF Center for Advanced Technology
hCoV-19/USA/IL-CDC-QDX22753657/2021	EPI_ISL_1340710	2021-03-08	B.1.429	Quest Diagnostics Incorporated	Centers for Disease Control and Prevention Division of Viral Diseases Pathogen Discovery	Peter W. Cook Dakota Howard Dhwani Batra Ben L. Rambo-Martin S. H. Rosenthal A. Gerasimova R. M. Kagan B. Anderson M. Hua Y. Liu L.E. Bernstein K.E. Livingston A. Perez I. A. Shlyakhter R. V. Rolando R. Owen P. Tanpaiboon F. Lacbawan Clinton R. Paden Suxiang Tong Duncan MacCannell
hCoV-19/USA/CA-CDPH-2000033137/2021	EPI_ISL_2796957	2021-01-27	B.1.429	CDPH VBL	California Department of Public Health	CDPH-COVIDNet UCSF Center for Advanced Technology
hCoV-19/USA/CA-CDPH-2000033203/2021	EPI_ISL_2796977	2021-01-26	B.1.429	CDPH VBL	California Department of Public Health	CDPH-COVIDNet UCSF Center for Advanced Technology
hCoV-19/USA/NMDOH-2021076650/2021	EPI_ISL_1340922	2021-03-08	B.1.429	Gallup Indian Medical Center	New Mexico Department of Health Scientific Laboratory	Ellie Johnson Anastacia Griego-Fisher D'eldra Malone Jennifer Benoit
hCoV-19/USA/CA-CDPH-2000034214/2021	EPI_ISL_2797038	2021-01-26	B.1.429	CDPH VBL	California Department of Public Health	CDPH-COVIDNet UCSF Center for Advanced Technology
hCoV-19/USA/CA-CDPH-2000034232/2021	EPI_ISL_2797047	2021-01-26	B.1.429	CDPH VBL	California Department of Public Health	CDPH-COVIDNet UCSF Center for Advanced Technology
hCoV-19/USA/WA-UW-65742/2021	EPI_ISL_1341176	2021-03-02	B.1.429	UW Virology Lab	UW Virology Lab	Pavitra Roychoudhury Hong Xie Lasata Shrestha Shah Mohamed Bakhash Michelle Lin Noah Baker Sean Ellis Saraswathi Sathees Meei-Li Huang Keith R Jerome Alexander Greninger
hCoV-19/USA/WA-UW-65820/2021	EPI_ISL_1341240	2021-02-24	B.1.429	UW Virology Lab	UW Virology Lab	Pavitra Roychoudhury Hong Xie Lasata Shrestha Shah Mohamed Bakhash Michelle Lin Noah Baker Sean Ellis Saraswathi Sathees Meei-Li Huang Keith R Jerome Alexander Greninger
hCoV-19/USA/CA-CDPH-2000034262/2021	EPI_ISL_2797060	2021-01-27	B.1.429	CDPH VBL	California Department of Public Health	CDPH-COVIDNet UCSF Center for Advanced Technology
hCoV-19/USA/WA-UW-65843/2021	EPI_ISL_1341263	2021-02-28	B.1.429	UW Virology Lab	UW Virology Lab	Pavitra Roychoudhury Hong Xie Lasata Shrestha Shah Mohamed Bakhash Michelle Lin Noah Baker Sean Ellis Saraswathi Sathees Meei-Li Huang Keith R Jerome Alexander Greninger
hCoV-19/USA/WA-UW-65847/2021	EPI_ISL_1341266	2021-02-24	B.1.429	UW Virology Lab	UW Virology Lab	Pavitra Roychoudhury Hong Xie Lasata Shrestha Shah Mohamed Bakhash Michelle Lin Noah Baker Sean Ellis Saraswathi Sathees Meei-Li Huang Keith R Jerome Alexander Greninger
hCoV-19/USA/CA-CDPH-2000034671/2021	EPI_ISL_2797076	2021-02-03	B.1.429	CDPH VBL	California Department of Public Health	CDPH-COVIDNet UCSF Center for Advanced Technology
hCoV-19/USA/WA-UW-65897/2021	EPI_ISL_1341308	2021-02-24	B.1.429	UW Virology Lab	UW Virology Lab	Pavitra Roychoudhury Hong Xie Lasata Shrestha Shah Mohamed Bakhash Michelle Lin Noah Baker Sean Ellis Saraswathi Sathees Meei-Li Huang Keith R Jerome Alexander Greninger
hCoV-19/USA/WA-UW-61902/2021	EPI_ISL_1341420	2021-02-07	B.1.429	UW Virology Lab	UW Virology Lab	Pavitra Roychoudhury Hong Xie Lasata Shrestha Shah Mohamed Bakhash Michelle Lin Noah Baker Sean Ellis Saraswathi Sathees Meei-Li Huang Keith R Jerome Alexander Greninger
hCoV-19/USA/WA-UW-61937/2021	EPI_ISL_1341449	2021-02-09	B.1.429	UW Virology Lab	UW Virology Lab	Pavitra Roychoudhury Hong Xie Lasata Shrestha Shah Mohamed Bakhash Michelle Lin Noah Baker Sean Ellis Saraswathi Sathees Meei-Li Huang Keith R Jerome Alexander Greninger
hCoV-19/USA/WA-UW-64626/2021	EPI_ISL_1341489	2021-02-18	B.1.429	UW Virology Lab	UW Virology Lab	Pavitra Roychoudhury Hong Xie Lasata Shrestha Shah Mohamed Bakhash Michelle Lin Noah Baker Sean Ellis Saraswathi Sathees Meei-Li Huang Keith R Jerome Alexander Greninger
hCoV-19/USA/WA-UW-62812/2021	EPI_ISL_1341530	2021-02-18	B.1.429	UW Virology Lab	UW Virology Lab	Pavitra Roychoudhury Hong Xie Lasata Shrestha Shah Mohamed Bakhash Michelle Lin Noah Baker Sean Ellis Saraswathi Sathees Meei-Li Huang Keith R Jerome Alexander Greninger
hCoV-19/USA/CA-CDPH-2000034849/2021	EPI_ISL_2797112	2021-02-03	B.1.429	CDPH VBL	California Department of Public Health	CDPH-COVIDNet UCSF Center for Advanced Technology
hCoV-19/USA/WA-UW-64754/2021	EPI_ISL_1341669	2021-02-24	B.1.429	UW Virology Lab	UW Virology Lab	Pavitra Roychoudhury Hong Xie Lasata Shrestha Shah Mohamed Bakhash Michelle Lin Noah R. Baker Sean Ellis Saraswathi Sathees Meei-Li Huang Keith R Jerome Alexander Greninger
hCoV-19/USA/WA-UW-64758/2021	EPI_ISL_1341672	2021-02-24	B.1.429	UW Virology Lab	UW Virology Lab	Pavitra Roychoudhury Hong Xie Lasata Shrestha Shah Mohamed Bakhash Michelle Lin Noah R. Baker Sean Ellis Saraswathi Sathees Meei-Li Huang Keith R Jerome Alexander Greninger
hCoV-19/USA/CA-CDPH-2000035262/2021	EPI_ISL_2797133	2021-02-04	B.1.429	CDPH VBL	California Department of Public Health	CDPH-COVIDNet UCSF Center for Advanced Technology
hCoV-19/USA/CA-CDPH-2000035400/2021	EPI_ISL_2797169	2021-02-03	B.1.429	CDPH VBL	California Department of Public Health	CDPH-COVIDNet UCSF Center for Advanced Technology
hCoV-19/USA/CA-CDPH-2000035414/2021	EPI_ISL_2797173	2021-02-03	B.1.429	CDPH VBL	California Department of Public Health	CDPH-COVIDNet UCSF Center for Advanced Technology
hCoV-19/USA/CA-CDPH-2000036021/2021	EPI_ISL_2797272	2021-02-02	B.1.429	CDPH VBL	California Department of Public Health	CDPH-COVIDNet UCSF Center for Advanced Technology
hCoV-19/USA/CA-CDPH-2000036786/2021	EPI_ISL_2797313	2021-02-01	B.1.429	CDPH VBL	California Department of Public Health	CDPH-COVIDNet UCSF Center for Advanced Technology
hCoV-19/USA/CA-CDPH-2000031609/2021	EPI_ISL_2797599	2021-01-28	B.1.429	CDPH VBL	California Department of Public Health	CDPH-COVIDNet UCSF Center for Advanced Technology
hCoV-19/USA/CA-CDPH-2000031612/2021	EPI_ISL_2797600	2021-01-29	B.1.429	CDPH VBL	California Department of Public Health	CDPH-COVIDNet UCSF Center for Advanced Technology
hCoV-19/USA/CA-CDPH-2000031629/2021	EPI_ISL_2797604	2021-01-28	B.1.429	CDPH VBL	California Department of Public Health	CDPH-COVIDNet UCSF Center for Advanced Technology
hCoV-19/USA/CA-CDPH-2000031631/2021	EPI_ISL_2797605	2021-01-28	B.1.429	CDPH VBL	California Department of Public Health	CDPH-COVIDNet UCSF Center for Advanced Technology
hCoV-19/USA/CA-CDPH-2000031643/2021	EPI_ISL_2797607	2021-01-28	B.1.429	CDPH VBL	California Department of Public Health	CDPH-COVIDNet UCSF Center for Advanced Technology
hCoV-19/USA/CA-CDPH-2000031904/2021	EPI_ISL_2797679	2021-01-28	B.1.429	CDPH VBL	California Department of Public Health	CDPH-COVIDNet UCSF Center for Advanced Technology
hCoV-19/USA/CA-CDPH-2000031996/2021	EPI_ISL_2797712	2021-01-27	B.1.429	CDPH VBL	California Department of Public Health	CDPH-COVIDNet UCSF Center for Advanced Technology
hCoV-19/USA/CA-CDPH-2000033195/2021	EPI_ISL_2797800	2021-01-27	B.1.429	CDPH VBL	California Department of Public Health	CDPH-COVIDNet UCSF Center for Advanced Technology
hCoV-19/USA/CA-CDPH-2000034212/2021	EPI_ISL_2797867	2021-01-26	B.1.429	CDPH VBL	California Department of Public Health	CDPH-COVIDNet UCSF Center for Advanced Technology
hCoV-19/USA/CA-CDPH-2000034277/2021	EPI_ISL_2797884	2021-01-26	B.1.429	CDPH VBL	California Department of Public Health	CDPH-COVIDNet UCSF Center for Advanced Technology
hCoV-19/USA/CA-CDPH-2000035397/2021	EPI_ISL_2797970	2021-02-03	B.1.429	CDPH VBL	California Department of Public Health	CDPH-COVIDNet UCSF Center for Advanced Technology
hCoV-19/USA/CA-CDPH-2000035412/2021	EPI_ISL_2797974	2021-02-03	B.1.429	CDPH VBL	California Department of Public Health	CDPH-COVIDNet UCSF Center for Advanced Technology
hCoV-19/USA/CA-CDPH-2000035526/2021	EPI_ISL_2797979	2021-02-03	B.1.429	CDPH VBL	California Department of Public Health	CDPH-COVIDNet UCSF Center for Advanced Technology
hCoV-19/USA/CA-CDPH-2000035689/2021	EPI_ISL_2798011	2021-02-02	B.1.429	CDPH VBL	California Department of Public Health	CDPH-COVIDNet UCSF Center for Advanced Technology
hCoV-19/USA/CA-CDPH-2000035743/2021	EPI_ISL_2798021	2021-02-03	B.1.429	CDPH VBL	California Department of Public Health	CDPH-COVIDNet UCSF Center for Advanced Technology
hCoV-19/USA/WA-UW-63994/2021	EPI_ISL_1346560	2021-02-23	B.1.429	UW Virology Lab	UW Virology Lab	Pavitra Roychoudhury Hong Xie Lasata Shrestha Shah Mohamed Bakhash Michelle Lin Noah R. Baker Sean Ellis Saraswathi Sathees Meei-Li Huang Keith R Jerome Alexander Greninger
hCoV-19/USA/CA-CDPH-2000035922/2021	EPI_ISL_2798047	2021-02-02	B.1.429	CDPH VBL	California Department of Public Health	CDPH-COVIDNet UCSF Center for Advanced Technology
hCoV-19/USA/CA-CDPH-2000036770/2021	EPI_ISL_2798101	2021-02-02	B.1.429	CDPH VBL	California Department of Public Health	CDPH-COVIDNet UCSF Center for Advanced Technology
hCoV-19/Mexico/TAM_LANGEBIO_IMSS_0103/2021	EPI_ISL_1351703	2021-03-07	B.1.429	Centro de InvestigaciÃ³n BiomÃ©dica de Occidente (CIBO)	Unidad de Genomica Avanzada	Consorcio Mexicano de Vigilancia Genomica (CoViGen-Mex). Authors (in alphabetical order): Julio Elias Alvarado-Yaah Carlos F. Arias Santiago Avila-Rios Victor Hugo Borja-Aburto Celia Boukadida Juan Bautista Chale-Dzul Jose Antonio Enciso-Moreno Gloria Elena Espinoza-Ayala Fernando Fontove-Herrera Concepcion Grajales-Muniz Ricardo Grande Alfredo Herrera-Estrella Carla Ivon Herrera-Najera Pavel Isa Brenda Irasema Maldonado-Meza Bernardo Martinez-Miguel Margarita Matias-Florentino Maria Guadalupe de Jesus Mireles-Rivera Gloria Maria Molina-Salinas Hector Montoya-Fuentes Jose Esteban Munoz-Medina Jose de Jesus Nunez-Contreras Alicia Ocana-Mondragon Luis Alberto Ochoa-Carrera Hector Esteban Paz-Juarez Francisco Pulido Helen Haydee Fernanda Ramirez-Plascencia Angel Gustavo Salas-Lais Jorge Ivan Salinal-Nevarez Alejandro Sanchez-Flores Clara Esperanza Santacruz-Tinoco Maria Guadalupe Santiago-Mauricio Nelly Selem-Mojica Blanca Taboada Gloria Vazquez
hCoV-19/Israel/CVL-4346/2021	EPI_ISL_1358560	2021-02-01	B.1.429	Israel Central Virology laboratory	Israel National Consortium for SARS-CoV-2 sequencing	Neta Zuckerman Efrat Dahan Bucris Michal Mandelboim Dana Bar-Ilan Oran Erster Tzvia Mann Omer Murik David A. Zeevi Assaf Rokney Joseph Jaffe Eva Nachum Maya Davidovich Cohen Ephraim Fass Gal Zizelski Valenci Mor Rubinstein Efrat Rorman Israel Nissan Efrat Glick-Saar Omri Nayshool Gideon Rechavi Ella Mendelson Orna Mor
hCoV-19/USA/ID-IBL-716292/2021	EPI_ISL_1363176	2021-03-09	B.1.429	Idaho Bureau of Laboratories	Idaho Bureau of Laboratories	R. Beukelman Matthew Charles Burns Aimee Ceniseros Robert L. Voermans Christopher Ball
hCoV-19/USA/ID-IBL-716293/2021	EPI_ISL_1363177	2021-03-09	B.1.429	Idaho Bureau of Laboratories	Idaho Bureau of Laboratories	R. Beukelman Matthew Charles Burns Aimee Ceniseros Robert L. Voermans Christopher Ball
hCoV-19/USA/AZ-ASU2701/2021	EPI_ISL_1364668	2021-02-06	B.1.429	Arizona State University	Arizona State University	Peter T. Skidmore LaRinda A. Holland Rabia Maqsood Emily A. Kaelin Nicholas J. Mellor Kristina Buss Joy M. Blain Neal W Woodbury Valerie Harris Joshua LaBaer Vel Murugan Efrem S. Lim
hCoV-19/USA/AZ-ASU2811/2021	EPI_ISL_1364698	2021-02-02	B.1.429	Arizona State University	Arizona State University	Peter T. Skidmore LaRinda A. Holland Rabia Maqsood Emily A. Kaelin Nicholas J. Mellor Kristina Buss Joy M. Blain Neal W Woodbury Valerie Harris Joshua LaBaer Vel Murugan Efrem S. Lim
hCoV-19/USA/AZ-ASU2707/2021	EPI_ISL_1364831	2021-02-06	B.1.429	Arizona State University	Arizona State University	Peter T. Skidmore LaRinda A. Holland Rabia Maqsood Emily A. Kaelin Nicholas J. Mellor Kristina Buss Joy M. Blain Neal W Woodbury Valerie Harris Joshua LaBaer Vel Murugan Efrem S. Lim
hCoV-19/USA/AZ-ASU2953/2021	EPI_ISL_1365468	2021-01-24	B.1.429	Arizona State University	Arizona State University	Peter T. Skidmore LaRinda A. Holland Rabia Maqsood Emily A. Kaelin Nicholas J. Mellor Kristina Buss Joy M. Blain Neal W Woodbury Valerie Harris Joshua LaBaer Vel Murugan Efrem S. Lim
hCoV-19/USA/AZ-ASU3043/2021	EPI_ISL_1365496	2021-03-05	B.1.429	Arizona State University	Arizona State University	Peter T. Skidmore LaRinda A. Holland Rabia Maqsood Emily A. Kaelin Nicholas J. Mellor Kristina Buss Joy M. Blain Neal W Woodbury Valerie Harris Joshua LaBaer Vel Murugan Efrem S. Lim
hCoV-19/USA/AZ-ASU2989/2021	EPI_ISL_1365505	2021-03-04	B.1.429	Arizona State University	Arizona State University	Peter T. Skidmore LaRinda A. Holland Rabia Maqsood Emily A. Kaelin Nicholas J. Mellor Kristina Buss Joy M. Blain Neal W Woodbury Valerie Harris Joshua LaBaer Vel Murugan Efrem S. Lim
hCoV-19/USA/AZ-ASU3012/2021	EPI_ISL_1365637	2021-03-08	B.1.429	Arizona State University	Arizona State University	Peter T. Skidmore LaRinda A. Holland Rabia Maqsood Emily A. Kaelin Nicholas J. Mellor Kristina Buss Joy M. Blain Neal W Woodbury Valerie Harris Joshua LaBaer Vel Murugan Efrem S. Lim
hCoV-19/Mexico/SEARCH-7933/2021	EPI_ISL_1366328	2021-01-25	B.1.429	Genomica Lab Molecular Mexico	Andersen lab at Scripps Research	SEARCH Alliance San Diego with Jonathan Gonzalez Garcia Jose Roman Chavez Mendez Jose Horacio Reyna Verdugo Martin Gonzalez Ibarra Luis Alberto Rangel Gonzalez
hCoV-19/Mexico/SEARCH-7939/2021	EPI_ISL_1366334	2021-02-16	B.1.429	Genomica Lab Molecular Mexico	Andersen lab at Scripps Research	SEARCH Alliance San Diego with Jonathan Gonzalez Garcia Jose Roman Chavez Mendez Jose Horacio Reyna Verdugo Martin Gonzalez Ibarra Luis Alberto Rangel Gonzalez
hCoV-19/USA/CA-ALSR-7713/2021	EPI_ISL_1366378	2021-01-03	B.1.429	San Diego County Public Health Laboratory	Andersen lab at Scripps Research	SEARCH Alliance San Diego with Tracy Basler Jovan Shephard Brett Austin
hCoV-19/USA/CA-ALSR-7736/2021	EPI_ISL_1366395	2021-02-02	B.1.429	Scripps Medical Laboratory	Andersen lab at Scripps Research	SEARCH Alliance San Diego with Michael Quigley Ellen Stefanski Ian Mchardy
hCoV-19/USA/CA-ALSR-7769/2021	EPI_ISL_1366413	2021-02-09	B.1.429	Scripps Medical Laboratory	Andersen lab at Scripps Research	SEARCH Alliance San Diego with Michael Quigley Ellen Stefanski Ian Mchardy
hCoV-19/USA/OH-CDC-QDX22788079/2021	EPI_ISL_1367442	2021-03-09	B.1.429	Quest Diagnostics Incorporated	Centers for Disease Control and Prevention Division of Viral Diseases Pathogen Discovery	Peter W. Cook Dakota Howard Dhwani Batra Ben L. Rambo-Martin S. H. Rosenthal A. Gerasimova R. M. Kagan B. Anderson M. Hua Y. Liu L.E. Bernstein K.E. Livingston A. Perez I. A. Shlyakhter R. V. Rolando R. Owen P. Tanpaiboon F. Lacbawan Clinton R. Paden Suxiang Tong Duncan MacCannell
hCoV-19/USA/IL-CDC-QDX22788271/2021	EPI_ISL_1367450	2021-03-09	B.1.429	Quest Diagnostics Incorporated	Centers for Disease Control and Prevention Division of Viral Diseases Pathogen Discovery	Peter W. Cook Dakota Howard Dhwani Batra Ben L. Rambo-Martin S. H. Rosenthal A. Gerasimova R. M. Kagan B. Anderson M. Hua Y. Liu L.E. Bernstein K.E. Livingston A. Perez I. A. Shlyakhter R. V. Rolando R. Owen P. Tanpaiboon F. Lacbawan Clinton R. Paden Suxiang Tong Duncan MacCannell
hCoV-19/USA/MN-MDH-4228/2021	EPI_ISL_1372526	2021-02-26	B.1.429	Mayo Clinic & Mayo Clinic Laboratories	Minnesota Department of Health Public Health Laboratory	Alexandra Lorentz Jacob Garfin Matt Plumb and Xiong Wang
hCoV-19/USA/ID-USAFSAM-S1285/2021	EPI_ISL_1372971	2021-03-02	B.1.429	US Air Force School of Aerospace Medicine	US Air Force School of Aerospace Medicine	Anthony Fries Jennifer Meyer William Gruner William Buggele Amanda Javorina Sarah Purves Clarise Starr Elizabeth Macias
hCoV-19/USA/ID-USAFSAM-S1280/2021	EPI_ISL_1372984	2021-03-01	B.1.429	US Air Force School of Aerospace Medicine	US Air Force School of Aerospace Medicine	Anthony Fries Jennifer Meyer William Gruner William Buggele Amanda Javorina Sarah Purves Clarise Starr Elizabeth Macias
hCoV-19/USA/CA-LACPHL-AF00692/2021	EPI_ISL_1379958	2021-03-05	B.1.429	UCLA Clinical Micro Lab	Los Angeles County Public Health Laboratories	P. Hemarajata et al.
hCoV-19/USA/FL-CDC-QDX22947200/2021	EPI_ISL_1391481	2021-03-15	B.1.429	Quest Diagnostics Incorporated	Centers for Disease Control and Prevention Division of Viral Diseases Pathogen Discovery	Peter W. Cook Dakota Howard Dhwani Batra Ben L. Rambo-Martin S. H. Rosenthal A. Gerasimova R. M. Kagan B. Anderson M. Hua Y. Liu L.E. Bernstein K.E. Livingston A. Perez I. A. Shlyakhter R. V. Rolando R. Owen P. Tanpaiboon F. Lacbawan Clinton R. Paden Suxiang Tong Duncan MacCannell
hCoV-19/USA/TX-CDC-QDX22981174/2021	EPI_ISL_1391574	2021-03-15	B.1.429	Quest Diagnostics Incorporated	Centers for Disease Control and Prevention Division of Viral Diseases Pathogen Discovery	Peter W. Cook Dakota Howard Dhwani Batra Ben L. Rambo-Martin S. H. Rosenthal A. Gerasimova R. M. Kagan B. Anderson M. Hua Y. Liu L.E. Bernstein K.E. Livingston A. Perez I. A. Shlyakhter R. V. Rolando R. Owen P. Tanpaiboon F. Lacbawan Clinton R. Paden Suxiang Tong Duncan MacCannell
hCoV-19/USA/CT-CDC-QDX22948017/2021	EPI_ISL_1391663	2021-03-14	B.1.429	Quest Diagnostics Incorporated	Centers for Disease Control and Prevention Division of Viral Diseases Pathogen Discovery	Peter W. Cook Dakota Howard Dhwani Batra Ben L. Rambo-Martin S. H. Rosenthal A. Gerasimova R. M. Kagan B. Anderson M. Hua Y. Liu L.E. Bernstein K.E. Livingston A. Perez I. A. Shlyakhter R. V. Rolando R. Owen P. Tanpaiboon F. Lacbawan Clinton R. Paden Suxiang Tong Duncan MacCannell
hCoV-19/USA/LA-CDC-STM-000033105/2021	EPI_ISL_1391738	2021-03-10	B.1.429	Helix/Illumina	Centers for Disease Control and Prevention Division of Viral Diseases Pathogen Discovery	Peter W. Cook Dakota Howard Dhwani Batra Ben L. Rambo-Martin Eileen de Feo Jan Antico Christine Tran Matthew Tolentino Shannon Wickline Kim Gietzen Brad Sickler Jingtao Liu Eric Allen Phil Febbo Summer Galloway Nicole L. Washington Simon White Geraint Levan Kelly Schiabor Barrett Elizabeth Cirulli Alexandre Bolze Ary Ascencio Charlotte Rivera-Garcia Ryan Cho Jason Nguyen Sherry Wang Jimmy Ramirez Tyler Cassens Efren Sandoval Magnus Isaksson William Lee David Becker Marc Laurent James Lu Clinton R. Paden Suxiang Tong Duncan MacCannell
hCoV-19/USA/PA-CDC-STM-000032273/2021	EPI_ISL_1391818	2021-03-09	B.1.429	Helix/Illumina	Centers for Disease Control and Prevention Division of Viral Diseases Pathogen Discovery	Peter W. Cook Dakota Howard Dhwani Batra Ben L. Rambo-Martin Eileen de Feo Jan Antico Christine Tran Matthew Tolentino Shannon Wickline Kim Gietzen Brad Sickler Jingtao Liu Eric Allen Phil Febbo Summer Galloway Nicole L. Washington Simon White Geraint Levan Kelly Schiabor Barrett Elizabeth Cirulli Alexandre Bolze Ary Ascencio Charlotte Rivera-Garcia Ryan Cho Jason Nguyen Sherry Wang Jimmy Ramirez Tyler Cassens Efren Sandoval Magnus Isaksson William Lee David Becker Marc Laurent James Lu Clinton R. Paden Suxiang Tong Duncan MacCannell
hCoV-19/USA/UT-UPHL-2103417577/2021	EPI_ISL_1404012	2021-01-21	B.1.429	Utah Public Health Laboratory	Utah Public Health Laboratory	Erin L. Young Kelly F. Oakeson Tara Gallagher
hCoV-19/USA/AZ-TG769673/2021	EPI_ISL_1392259	2021-03-05	B.1.429	Sonora Quest Laboratories	TGen North	Jolene Bowers Heather Centner Chris French Hayley Yaglom Ashlyn Pfeiffer Darrin Lemmer Dave Engelthaler The Arizona COVID Genomics Union (ACGU)
hCoV-19/USA/PA-CDC-QDX22905938/2021	EPI_ISL_1392313	2021-03-10	B.1.429	Quest Diagnostics Incorporated	Centers for Disease Control and Prevention Division of Viral Diseases Pathogen Discovery	Peter W. Cook Dakota Howard Dhwani Batra Ben L. Rambo-Martin S. H. Rosenthal A. Gerasimova R. M. Kagan B. Anderson M. Hua Y. Liu L.E. Bernstein K.E. Livingston A. Perez I. A. Shlyakhter R. V. Rolando R. Owen P. Tanpaiboon F. Lacbawan Clinton R. Paden Suxiang Tong Duncan MacCannell
hCoV-19/USA/OH-CDC-QDX22905608/2021	EPI_ISL_1392416	2021-03-11	B.1.429	Quest Diagnostics Incorporated	Centers for Disease Control and Prevention Division of Viral Diseases Pathogen Discovery	Peter W. Cook Dakota Howard Dhwani Batra Ben L. Rambo-Martin S. H. Rosenthal A. Gerasimova R. M. Kagan B. Anderson M. Hua Y. Liu L.E. Bernstein K.E. Livingston A. Perez I. A. Shlyakhter R. V. Rolando R. Owen P. Tanpaiboon F. Lacbawan Clinton R. Paden Suxiang Tong Duncan MacCannell
hCoV-19/USA/NY-Wadsworth-21031359-01/2021	EPI_ISL_1398108	2021-03-09	B.1.429	NORTHWELL HEALTH LABORATORIES	Wadsworth Center New York State Department of Health	Kirsten St. George Daryl M. Lamson Alexis Russel Matthew Shudt Melissa A Leisner Jonathan Plitnick Navjot Singh John Kelly Erasmus Schneider Erica Lasek-Nesselquist
hCoV-19/USA/NY-Wadsworth-21031360-01/2021	EPI_ISL_1398109	2021-03-09	B.1.429	NORTHWELL HEALTH LABORATORIES	Wadsworth Center New York State Department of Health	Kirsten St. George Daryl M. Lamson Alexis Russel Matthew Shudt Melissa A Leisner Jonathan Plitnick Navjot Singh John Kelly Erasmus Schneider Erica Lasek-Nesselquist
hCoV-19/USA/NY-Wadsworth-21032613-01/2021	EPI_ISL_1398303	2021-02-26	B.1.429	NYC Pandemic Response Lab	Wadsworth Center New York State Department of Health	Kirsten St. George Daryl M. Lamson Alexis Russel Matthew Shudt Melissa A Leisner Jonathan Plitnick Navjot Singh John Kelly Erasmus Schneider Erica Lasek-Nesselquist
hCoV-19/USA/CA-UCSC-223/2021	EPI_ISL_1402635	2021-03-09	B.1.429	UCSC Genomics Institute	UCSC Genomics Institute	Mark Akeson Ikenna Anigbogu Eric Beraut Isabel Bjork Molly Cassatt-Johnstone Terren Chang Russell Corbett-Detig Namrita Dhillon Maximilian Haeussler David Haussler Angie Hinrichs Miten Jain Joshua Kapp A. Marm Kilpatrick Jakob McBroome Hugh Olsen Jeremy Sanford Beth Shapiro Michael Stone Bryan Thornlow Yatish Turakhia
hCoV-19/USA/MD-HP03596/2021	EPI_ISL_1402871	2021-03-12	B.1.429	Johns Hopkins Hospital Department of Pathology	Johns Hopkins Hospital Department of Pathology	C. Paul Morris Chun Huai Luo Adannaya Amadi Matthew Schwartz Heba H. Mostafa
hCoV-19/USA/UT-UPHL-2103029770/2021	EPI_ISL_1403828	2021-01-21	B.1.429	Utah Public Health Laboratory	Utah Public Health Laboratory	Erin L. Young Kelly F. Oakeson Tara Gallagher
hCoV-19/USA/UT-UPHL-2103741910/2021	EPI_ISL_1403932	2021-01-23	B.1.429	Utah Public Health Laboratory	Utah Public Health Laboratory	Erin L. Young Kelly F. Oakeson Tara Gallagher
hCoV-19/USA/WA-UW-65923/2021	EPI_ISL_1405070	2021-03-04	B.1.429	UW Virology Lab	UW Virology Lab	Pavitra Roychoudhury Hong Xie Lasata Shrestha Shah Mohamed Bakhash Michelle Lin Noah R. Baker Sean Ellis Saraswathi Sathees Meei-Li Huang Keith R Jerome Alexander Greninger
hCoV-19/USA/WA-UW-65954/2021	EPI_ISL_1405100	2021-03-04	B.1.429	UW Virology Lab	UW Virology Lab	Pavitra Roychoudhury Hong Xie Lasata Shrestha Shah Mohamed Bakhash Michelle Lin Noah R. Baker Sean Ellis Saraswathi Sathees Meei-Li Huang Keith R Jerome Alexander Greninger
hCoV-19/USA/WA-UW-66370/2021	EPI_ISL_1405308	2021-03-04	B.1.429	UW Virology Lab	UW Virology Lab	Pavitra Roychoudhury Hong Xie Lasata Shrestha Shah Mohamed Bakhash Michelle Lin Noah R. Baker Sean Ellis Saraswathi Sathees Meei-Li Huang Keith R Jerome Alexander Greninger
hCoV-19/USA/WA-UW-66371/2021	EPI_ISL_1405309	2021-03-04	B.1.429	UW Virology Lab	UW Virology Lab	Pavitra Roychoudhury Hong Xie Lasata Shrestha Shah Mohamed Bakhash Michelle Lin Noah R. Baker Sean Ellis Saraswathi Sathees Meei-Li Huang Keith R Jerome Alexander Greninger
hCoV-19/USA/WA-UW-66793/2021	EPI_ISL_1405401	2021-03-04	B.1.429	UW Virology Lab	UW Virology Lab	Pavitra Roychoudhury Hong Xie Lasata Shrestha Shah Mohamed Bakhash Michelle Lin Noah R. Baker Sean Ellis Saraswathi Sathees Meei-Li Huang Keith R Jerome Alexander Greninger
hCoV-19/USA/MA-CDCBI-CRSP_01464/2021	EPI_ISL_1413407	2021-03-13	B.1.429	Broad Institute Clinical Research Sequencing Platform	Infectious Disease Program Broad Institute of Harvard and MIT	Siddle K.J. Adams G. Pearlman L. Gladden-Young A. Vicente G. Blumenstiel B. DeFelice M. Lee M. McGovern S. Lagerborg K. Rudy M. DeRuff K. Carter A. Normandin E. Bauer M. Reilly S. Tomkins-Tinch C. Loreth C. Chaluvadi S. Meldrim J. Granger B. Lemieux J.E. Birren B.W. Sabeti P.C. Larkin K. Dodge S. Lennon N. Madoff L. Brown C. Gallagher G. Smole S. Park D.J. Gabriel S. and MacInnis B.L.
hCoV-19/USA/CT-CDC-QDX22783165/2021	EPI_ISL_1367264	2021-03-09	B.1.429	Quest Diagnostics Incorporated	Centers for Disease Control and Prevention Division of Viral Diseases Pathogen Discovery	Peter W. Cook Dakota Howard Dhwani Batra Ben L. Rambo-Martin S. H. Rosenthal A. Gerasimova R. M. Kagan B. Anderson M. Hua Y. Liu L.E. Bernstein K.E. Livingston A. Perez I. A. Shlyakhter R. V. Rolando R. Owen P. Tanpaiboon F. Lacbawan Clinton R. Paden Suxiang Tong Duncan MacCannell
hCoV-19/USA/CA-CDC-QDX22786654/2021	EPI_ISL_1367311	2021-03-09	B.1.429	Quest Diagnostics Incorporated	Centers for Disease Control and Prevention Division of Viral Diseases Pathogen Discovery	Peter W. Cook Dakota Howard Dhwani Batra Ben L. Rambo-Martin S. H. Rosenthal A. Gerasimova R. M. Kagan B. Anderson M. Hua Y. Liu L.E. Bernstein K.E. Livingston A. Perez I. A. Shlyakhter R. V. Rolando R. Owen P. Tanpaiboon F. Lacbawan Clinton R. Paden Suxiang Tong Duncan MacCannell
hCoV-19/USA/CA-CDC-ASC210000857/2021	EPI_ISL_1445434	2021-03-01	B.1.429	Aegis Sciences Corporation	Centers for Disease Control and Prevention Division of Viral Diseases Pathogen Discovery	Dakota Howard Dhwani Batra Peter W. Cook Kara Moser Adrian Paskey Jason Caravas Benjamin Rambo-Martin Shatavia Morrison Christopher Gulvick Scott Sammons Yvette Unoarumhi Darlene Wagner Matthew Schmerer Cyndi Clark Patrick Campbell Rob Case Vikramsinha Ghorpade Holly Houdeshell Ola Kvalvaag Dillon Nall Ethan Sanders Alec Vest Shaun Westlund Matthew Hardison Clinton R. Paden Duncan MacCannell
hCoV-19/USA/MO-CDC-ASC210000684/2021	EPI_ISL_1445517	2021-03-03	B.1.429	Aegis Sciences Corporation	Centers for Disease Control and Prevention Division of Viral Diseases Pathogen Discovery	Dakota Howard Dhwani Batra Peter W. Cook Kara Moser Adrian Paskey Jason Caravas Benjamin Rambo-Martin Shatavia Morrison Christopher Gulvick Scott Sammons Yvette Unoarumhi Darlene Wagner Matthew Schmerer Cyndi Clark Patrick Campbell Rob Case Vikramsinha Ghorpade Holly Houdeshell Ola Kvalvaag Dillon Nall Ethan Sanders Alec Vest Shaun Westlund Matthew Hardison Clinton R. Paden Duncan MacCannell
hCoV-19/USA/CA-CDC-FG-008159/2021	EPI_ISL_1460520	2021-03-10	B.1.429	Fulgent Genetics	Centers for Disease Control and Prevention Division of Viral Diseases Pathogen Discovery	Dakota Howard Dhwani Batra Peter W. Cook Kara Moser Adrian Paskey Jason Caravas Benjamin Rambo-Martin Shatavia Morrison Christopher Gulvick Scott Sammons Yvette Unoarumhi Darlene Wagner Matthew Schmerer Harry Gao Mickey Li John Gao Joseph Fierro Benafsh Sapra Becky Tsai Yan Meng Doreen Ng James Xie Clinton R. Paden Duncan MacCannell
hCoV-19/USA/CA-Stanford-03_S03/2021	EPI_ISL_1424074	2021-01-04	B.1.429	Stanford Health Care	Stanford University School of Medicine Clinical Virology Laboratory	Michelle Verghese ChunHong Huang Mamdouh Sibai Daniel Solis Fumiko Yamamoto Malaya K. Sahoo James Zehnder and Benjamin A. Pinsky
hCoV-19/USA/CA-CDC-FG-006967/2021	EPI_ISL_1482069	2021-03-12	B.1.429	Fulgent Genetics	Centers for Disease Control and Prevention Division of Viral Diseases Pathogen Discovery	Dakota Howard Dhwani Batra Peter W. Cook Kara Moser Adrian Paskey Jason Caravas Benjamin Rambo-Martin Shatavia Morrison Christopher Gulvick Scott Sammons Yvette Unoarumhi Darlene Wagner Matthew Schmerer Harry Gao Mickey Li John Gao Joseph Fierro Benafsh Sapra Becky Tsai Yan Meng Doreen Ng James Xie Clinton R. Paden Duncan MacCannell
hCoV-19/USA/CA-CDPH-2000040821/2021	EPI_ISL_2826672	2021-02-19	B.1.429	CDPH VBL	California Department of Public Health	CDPH-COVIDNet SwabSeq/UCLA
hCoV-19/USA/CA-CDPH-2000040863/2021	EPI_ISL_2826696	2021-02-22	B.1.429	CDPH VBL	California Department of Public Health	CDPH-COVIDNet SwabSeq/UCLA
hCoV-19/USA/CA-CDPH-2000040864/2021	EPI_ISL_2826697	2021-02-22	B.1.429	CDPH VBL	California Department of Public Health	CDPH-COVIDNet SwabSeq/UCLA
hCoV-19/USA/CA-CDPH-2000040865/2021	EPI_ISL_2826698	2021-02-22	B.1.429	CDPH VBL	California Department of Public Health	CDPH-COVIDNet SwabSeq/UCLA
hCoV-19/USA/CA-CDPH-2000040934/2021	EPI_ISL_2826735	2021-02-21	B.1.429	CDPH VBL	California Department of Public Health	CDPH-COVIDNet SwabSeq/UCLA
hCoV-19/USA/CA-CDPH-2000041472/2021	EPI_ISL_2826768	2021-03-03	B.1.429	CDPH VBL	California Department of Public Health	CDPH-COVIDNet SwabSeq/UCLA
hCoV-19/USA/CA-CDPH-2000041585/2021	EPI_ISL_2826777	2021-03-01	B.1.429	CDPH VBL	California Department of Public Health	CDPH-COVIDNet SwabSeq/UCLA
hCoV-19/USA/CA-CDPH-2000041588/2021	EPI_ISL_2826779	2021-03-01	B.1.429	CDPH VBL	California Department of Public Health	CDPH-COVIDNet SwabSeq/UCLA
hCoV-19/USA/CA-CDPH-2000041598/2021	EPI_ISL_2826784	2021-03-02	B.1.429	CDPH VBL	California Department of Public Health	CDPH-COVIDNet SwabSeq/UCLA
hCoV-19/USA/CA-CDPH-2000041657/2021	EPI_ISL_2826804	2021-03-01	B.1.429	CDPH VBL	California Department of Public Health	CDPH-COVIDNet SwabSeq/UCLA
hCoV-19/USA/CA-CDC-ASC210010358/2021	EPI_ISL_1649030	2021-03-15	B.1.429	Aegis Sciences Corporation	Centers for Disease Control and Prevention Division of Viral Diseases Pathogen Discovery	Dakota Howard Dhwani Batra Peter W. Cook Kara Moser Adrian Paskey Jason Caravas Benjamin Rambo-Martin Shatavia Morrison Christopher Gulvick Scott Sammons Yvette Unoarumhi Darlene Wagner Matthew Schmerer Cyndi Clark Patrick Campbell Rob Case Vikramsinha Ghorpade Holly Houdeshell Ola Kvalvaag Dillon Nall Ethan Sanders Alec Vest Shaun Westlund Matthew Hardison Clinton R. Paden Duncan MacCannell
hCoV-19/USA/AZ-TG817411/2021	EPI_ISL_1707102	2021-02-15	B.1.429	Sonora Quest Laboratories	TGen North	Jolene Bowers Heather Centner Chris French Hayley Yaglom Ashlyn Pfeiffer Darrin Lemmer Dave Engelthaler The Arizona COVID Genomics Union (ACGU)
hCoV-19/USA/WA-S6244/2021	EPI_ISL_1711442	2021-03-09	B.1.429	Interpath Laboratory	Seattle Flu Study	Deborah A. Nickerson Chris D. Frazar Jover Lee Benjamin Pelle Erica Ryke Matthew Richardson Amanda Adler Elisabeth Brandstetter Peter D. Han Kairsten Fay Misja Ilcisin Kirsten Lacombe Thomas R. Sibley Melissa Truong Caitlin R. Wolf Romesh Gautom Geoff Melly Brian Hiatt Philip Dykema Scott Lindquist Michael Boeckh Janet A. Englund Michael Famulare Barry R. Lutz Mark J. Rieder Lea M. Starita Matthew Thompson Helen Y. Chu Jay Shendure Trevor Bedford
hCoV-19/USA/CA-SEARCH-8654/2020	EPI_ISL_1794589	2020-12-15	B.1.429	Scripps Medical Laboratory	Andersen lab at Scripps Research	SEARCH Alliance San Diego with Michael Quigley Ellen Stefanski Ian Mchardy
hCoV-19/USA/CA-SEARCH-8821/2021	EPI_ISL_1794668	2021-01-02	B.1.429	San Diego County Public Health Laboratory	Andersen lab at Scripps Research	SEARCH Alliance San Diego with Tracy Basler Jovan Shephard Brett Austin
hCoV-19/USA/CA-SEARCH-9099/2020	EPI_ISL_1794867	2020-12-28	B.1.429	Sharp HealthCare Laboratory	Andersen lab at Scripps Research	SEARCH Alliance San Diego with Aaron Harding Jacquelyn Berumen Cathy Woerle Liam McGinnis Art Mendoza Omid Bakhtar
hCoV-19/USA/CA-SEARCH-9282/2021	EPI_ISL_1794988	2021-01-12	B.1.429	San Diego County Public Health Laboratory	Andersen lab at Scripps Research	SEARCH Alliance San Diego with Tracy Basler Jovan Shephard Brett Austin
hCoV-19/USA/KS-MAWD-7124280-A/2021	EPI_ISL_1804411	2021-02-23	B.1.429	MAWD Pathology Group PA	MAWD Pathology Group PA	Pradip Manna Ph D Kelli Fayard Shelby Herner London Collins Kelsi Eastman
hCoV-19/USA/CA-SEARCH-11991/2021	EPI_ISL_1811670	2021-02-14	B.1.429	EXCITE Lab	Andersen lab at Scripps Research	Nicole L Washington Simon White Geraint Levan Kelly Schiabor Barrett Elizabeth Cirulli Alexandre Bolze Charlotte Rivera-Garcia Ryan Cho Jason Nguyen Sherry Wang Jimmy Ramirez Celena Andrade Alice Summerfield Tyler Cassens Efren Sandoval Francisco Tanudjaja Magnus Isaksson William Lee David Becker Marc Laurent James Lu + SEARCH
hCoV-19/USA/CA-SEARCH-11957/2021	EPI_ISL_1811683	2021-02-14	B.1.429	EXCITE Lab	Andersen lab at Scripps Research	Nicole L Washington Simon White Geraint Levan Kelly Schiabor Barrett Elizabeth Cirulli Alexandre Bolze Charlotte Rivera-Garcia Ryan Cho Jason Nguyen Sherry Wang Jimmy Ramirez Celena Andrade Alice Summerfield Tyler Cassens Efren Sandoval Francisco Tanudjaja Magnus Isaksson William Lee David Becker Marc Laurent James Lu + SEARCH
hCoV-19/USA/CA-SEARCH-10083/2021	EPI_ISL_1811705	2021-02-13	B.1.429	EXCITE Lab	Andersen lab at Scripps Research	Nicole L Washington Simon White Geraint Levan Kelly Schiabor Barrett Elizabeth Cirulli Alexandre Bolze Charlotte Rivera-Garcia Ryan Cho Jason Nguyen Sherry Wang Jimmy Ramirez Celena Andrade Alice Summerfield Tyler Cassens Efren Sandoval Francisco Tanudjaja Magnus Isaksson William Lee David Becker Marc Laurent James Lu + SEARCH
hCoV-19/USA/CA-SEARCH-14688/2021	EPI_ISL_1811744	2021-02-15	B.1.429	EXCITE Lab	Andersen lab at Scripps Research	Nicole L Washington Simon White Geraint Levan Kelly Schiabor Barrett Elizabeth Cirulli Alexandre Bolze Charlotte Rivera-Garcia Ryan Cho Jason Nguyen Sherry Wang Jimmy Ramirez Celena Andrade Alice Summerfield Tyler Cassens Efren Sandoval Francisco Tanudjaja Magnus Isaksson William Lee David Becker Marc Laurent James Lu + SEARCH
hCoV-19/USA/CA-SEARCH-16305/2021	EPI_ISL_1811765	2021-01-31	B.1.429	EXCITE Lab	Andersen lab at Scripps Research	Chip Schooley Natasha Martin Cheryl Anderson Angela Scioscia Smruthi Karthikeyan Greg Humphrey Sawyer Farmer Abigail Schnapper Helena Tubb Tommy Valles + SEARCH
hCoV-19/USA/CA-SEARCH-14743/2021	EPI_ISL_1811775	2021-02-13	B.1.429	EXCITE Lab	Andersen lab at Scripps Research	Nicole L Washington Simon White Geraint Levan Kelly Schiabor Barrett Elizabeth Cirulli Alexandre Bolze Charlotte Rivera-Garcia Ryan Cho Jason Nguyen Sherry Wang Jimmy Ramirez Celena Andrade Alice Summerfield Tyler Cassens Efren Sandoval Francisco Tanudjaja Magnus Isaksson William Lee David Becker Marc Laurent James Lu + SEARCH
hCoV-19/USA/CA-SEARCH-11346/2021	EPI_ISL_1811795	2021-02-17	B.1.429	EXCITE Lab	Andersen lab at Scripps Research	Nicole L Washington Simon White Geraint Levan Kelly Schiabor Barrett Elizabeth Cirulli Alexandre Bolze Charlotte Rivera-Garcia Ryan Cho Jason Nguyen Sherry Wang Jimmy Ramirez Celena Andrade Alice Summerfield Tyler Cassens Efren Sandoval Francisco Tanudjaja Magnus Isaksson William Lee David Becker Marc Laurent James Lu + SEARCH
hCoV-19/USA/CA-SEARCH-11583/2021	EPI_ISL_1811802	2021-02-15	B.1.429	EXCITE Lab	Andersen lab at Scripps Research	Nicole L Washington Simon White Geraint Levan Kelly Schiabor Barrett Elizabeth Cirulli Alexandre Bolze Charlotte Rivera-Garcia Ryan Cho Jason Nguyen Sherry Wang Jimmy Ramirez Celena Andrade Alice Summerfield Tyler Cassens Efren Sandoval Francisco Tanudjaja Magnus Isaksson William Lee David Becker Marc Laurent James Lu + SEARCH
hCoV-19/USA/CA-SEARCH-14719/2021	EPI_ISL_1811815	2021-02-13	B.1.429	EXCITE Lab	Andersen lab at Scripps Research	Nicole L Washington Simon White Geraint Levan Kelly Schiabor Barrett Elizabeth Cirulli Alexandre Bolze Charlotte Rivera-Garcia Ryan Cho Jason Nguyen Sherry Wang Jimmy Ramirez Celena Andrade Alice Summerfield Tyler Cassens Efren Sandoval Francisco Tanudjaja Magnus Isaksson William Lee David Becker Marc Laurent James Lu + SEARCH
hCoV-19/USA/CA-SEARCH-15130/2021	EPI_ISL_1811878	2021-01-17	B.1.429	EXCITE Lab	Andersen lab at Scripps Research	Nicole L Washington Simon White Geraint Levan Kelly Schiabor Barrett Elizabeth Cirulli Alexandre Bolze Charlotte Rivera-Garcia Ryan Cho Jason Nguyen Sherry Wang Jimmy Ramirez Celena Andrade Alice Summerfield Tyler Cassens Efren Sandoval Francisco Tanudjaja Magnus Isaksson William Lee David Becker Marc Laurent James Lu + SEARCH
hCoV-19/USA/CA-SEARCH-16671/2021	EPI_ISL_1811931	2021-02-09	B.1.429	EXCITE Lab	Andersen lab at Scripps Research	Nicole L Washington Simon White Geraint Levan Kelly Schiabor Barrett Elizabeth Cirulli Alexandre Bolze Charlotte Rivera-Garcia Ryan Cho Jason Nguyen Sherry Wang Jimmy Ramirez Celena Andrade Alice Summerfield Tyler Cassens Efren Sandoval Francisco Tanudjaja Magnus Isaksson William Lee David Becker Marc Laurent James Lu + SEARCH
hCoV-19/USA/CA-SEARCH-16372/2021	EPI_ISL_1811945	2021-01-01	B.1.429	EXCITE Lab	Andersen lab at Scripps Research	David Pride Sharon Reed Chip Schooley Angela Scioscia Natasha Martin Cheryl Anderson Sawyer Farmer Abigail Schnapper Helena Tubb Tommy Valles + SEARCH
hCoV-19/USA/CA-SEARCH-16637/2021	EPI_ISL_1812017	2021-02-04	B.1.429	EXCITE Lab	Andersen lab at Scripps Research	Nicole L Washington Simon White Geraint Levan Kelly Schiabor Barrett Elizabeth Cirulli Alexandre Bolze Charlotte Rivera-Garcia Ryan Cho Jason Nguyen Sherry Wang Jimmy Ramirez Celena Andrade Alice Summerfield Tyler Cassens Efren Sandoval Francisco Tanudjaja Magnus Isaksson William Lee David Becker Marc Laurent James Lu + SEARCH
hCoV-19/USA/CA-SEARCH-12156/2020	EPI_ISL_1812033	2020-12-28	B.1.429	EXCITE Lab	Andersen lab at Scripps Research	David Pride Sharon Reed Chip Schooley Angela Scioscia Natasha Martin Cheryl Anderson Sawyer Farmer Abigail Schnapper Helena Tubb Tommy Valles + SEARCH
hCoV-19/USA/CA-SEARCH-14754/2021	EPI_ISL_1812036	2021-02-15	B.1.429	EXCITE Lab	Andersen lab at Scripps Research	Nicole L Washington Simon White Geraint Levan Kelly Schiabor Barrett Elizabeth Cirulli Alexandre Bolze Charlotte Rivera-Garcia Ryan Cho Jason Nguyen Sherry Wang Jimmy Ramirez Celena Andrade Alice Summerfield Tyler Cassens Efren Sandoval Francisco Tanudjaja Magnus Isaksson William Lee David Becker Marc Laurent James Lu + SEARCH
hCoV-19/USA/CA-SEARCH-12927/2021	EPI_ISL_1812089	2021-01-14	B.1.429	EXCITE Lab	Andersen lab at Scripps Research	Nicole L Washington Simon White Geraint Levan Kelly Schiabor Barrett Elizabeth Cirulli Alexandre Bolze Charlotte Rivera-Garcia Ryan Cho Jason Nguyen Sherry Wang Jimmy Ramirez Celena Andrade Alice Summerfield Tyler Cassens Efren Sandoval Francisco Tanudjaja Magnus Isaksson William Lee David Becker Marc Laurent James Lu + SEARCH
hCoV-19/USA/CA-SEARCH-13458/2021	EPI_ISL_1812095	2021-01-21	B.1.429	EXCITE Lab	Andersen lab at Scripps Research	Nicole L Washington Simon White Geraint Levan Kelly Schiabor Barrett Elizabeth Cirulli Alexandre Bolze Charlotte Rivera-Garcia Ryan Cho Jason Nguyen Sherry Wang Jimmy Ramirez Celena Andrade Alice Summerfield Tyler Cassens Efren Sandoval Francisco Tanudjaja Magnus Isaksson William Lee David Becker Marc Laurent James Lu + SEARCH
hCoV-19/USA/CA-SEARCH-10214/2021	EPI_ISL_1812127	2021-02-18	B.1.429	EXCITE Lab	Andersen lab at Scripps Research	Nicole L Washington Simon White Geraint Levan Kelly Schiabor Barrett Elizabeth Cirulli Alexandre Bolze Charlotte Rivera-Garcia Ryan Cho Jason Nguyen Sherry Wang Jimmy Ramirez Celena Andrade Alice Summerfield Tyler Cassens Efren Sandoval Francisco Tanudjaja Magnus Isaksson William Lee David Becker Marc Laurent James Lu + SEARCH
hCoV-19/USA/CA-SEARCH-11479/2021	EPI_ISL_1812137	2021-02-19	B.1.429	EXCITE Lab	Andersen lab at Scripps Research	Nicole L Washington Simon White Geraint Levan Kelly Schiabor Barrett Elizabeth Cirulli Alexandre Bolze Charlotte Rivera-Garcia Ryan Cho Jason Nguyen Sherry Wang Jimmy Ramirez Celena Andrade Alice Summerfield Tyler Cassens Efren Sandoval Francisco Tanudjaja Magnus Isaksson William Lee David Becker Marc Laurent James Lu + SEARCH
hCoV-19/USA/CA-SEARCH-14414/2021	EPI_ISL_1812188	2021-02-18	B.1.429	EXCITE Lab	Andersen lab at Scripps Research	Nicole L Washington Simon White Geraint Levan Kelly Schiabor Barrett Elizabeth Cirulli Alexandre Bolze Charlotte Rivera-Garcia Ryan Cho Jason Nguyen Sherry Wang Jimmy Ramirez Celena Andrade Alice Summerfield Tyler Cassens Efren Sandoval Francisco Tanudjaja Magnus Isaksson William Lee David Becker Marc Laurent James Lu + SEARCH
hCoV-19/USA/CA-SEARCH-11496/2021	EPI_ISL_1812191	2021-02-18	B.1.429	EXCITE Lab	Andersen lab at Scripps Research	Nicole L Washington Simon White Geraint Levan Kelly Schiabor Barrett Elizabeth Cirulli Alexandre Bolze Charlotte Rivera-Garcia Ryan Cho Jason Nguyen Sherry Wang Jimmy Ramirez Celena Andrade Alice Summerfield Tyler Cassens Efren Sandoval Francisco Tanudjaja Magnus Isaksson William Lee David Becker Marc Laurent James Lu + SEARCH
hCoV-19/USA/CA-SEARCH-15443/2021	EPI_ISL_1812262	2021-01-12	B.1.429	EXCITE Lab	Andersen lab at Scripps Research	Nicole L Washington Simon White Geraint Levan Kelly Schiabor Barrett Elizabeth Cirulli Alexandre Bolze Charlotte Rivera-Garcia Ryan Cho Jason Nguyen Sherry Wang Jimmy Ramirez Celena Andrade Alice Summerfield Tyler Cassens Efren Sandoval Francisco Tanudjaja Magnus Isaksson William Lee David Becker Marc Laurent James Lu + SEARCH
hCoV-19/USA/CA-SEARCH-11459/2021	EPI_ISL_1812284	2021-02-16	B.1.429	EXCITE Lab	Andersen lab at Scripps Research	Nicole L Washington Simon White Geraint Levan Kelly Schiabor Barrett Elizabeth Cirulli Alexandre Bolze Charlotte Rivera-Garcia Ryan Cho Jason Nguyen Sherry Wang Jimmy Ramirez Celena Andrade Alice Summerfield Tyler Cassens Efren Sandoval Francisco Tanudjaja Magnus Isaksson William Lee David Becker Marc Laurent James Lu + SEARCH
hCoV-19/USA/CA-SEARCH-16536/2021	EPI_ISL_1812315	2021-01-12	B.1.429	EXCITE Lab	Andersen lab at Scripps Research	Nicole L Washington Simon White Geraint Levan Kelly Schiabor Barrett Elizabeth Cirulli Alexandre Bolze Charlotte Rivera-Garcia Ryan Cho Jason Nguyen Sherry Wang Jimmy Ramirez Celena Andrade Alice Summerfield Tyler Cassens Efren Sandoval Francisco Tanudjaja Magnus Isaksson William Lee David Becker Marc Laurent James Lu + SEARCH
hCoV-19/USA/CA-SEARCH-13205/2021	EPI_ISL_1812318	2021-01-20	B.1.429	EXCITE Lab	Andersen lab at Scripps Research	Nicole L Washington Simon White Geraint Levan Kelly Schiabor Barrett Elizabeth Cirulli Alexandre Bolze Charlotte Rivera-Garcia Ryan Cho Jason Nguyen Sherry Wang Jimmy Ramirez Celena Andrade Alice Summerfield Tyler Cassens Efren Sandoval Francisco Tanudjaja Magnus Isaksson William Lee David Becker Marc Laurent James Lu + SEARCH
hCoV-19/USA/CA-SEARCH-15795/2021	EPI_ISL_1812325	2021-01-20	B.1.429	EXCITE Lab	Andersen lab at Scripps Research	Nicole L Washington Simon White Geraint Levan Kelly Schiabor Barrett Elizabeth Cirulli Alexandre Bolze Charlotte Rivera-Garcia Ryan Cho Jason Nguyen Sherry Wang Jimmy Ramirez Celena Andrade Alice Summerfield Tyler Cassens Efren Sandoval Francisco Tanudjaja Magnus Isaksson William Lee David Becker Marc Laurent James Lu + SEARCH
hCoV-19/USA/CA-SEARCH-13274/2021	EPI_ISL_1812415	2021-01-21	B.1.429	EXCITE Lab	Andersen lab at Scripps Research	Nicole L Washington Simon White Geraint Levan Kelly Schiabor Barrett Elizabeth Cirulli Alexandre Bolze Charlotte Rivera-Garcia Ryan Cho Jason Nguyen Sherry Wang Jimmy Ramirez Celena Andrade Alice Summerfield Tyler Cassens Efren Sandoval Francisco Tanudjaja Magnus Isaksson William Lee David Becker Marc Laurent James Lu + SEARCH
hCoV-19/USA/CA-SEARCH-15569/2021	EPI_ISL_1812426	2021-01-14	B.1.429	EXCITE Lab	Andersen lab at Scripps Research	Nicole L Washington Simon White Geraint Levan Kelly Schiabor Barrett Elizabeth Cirulli Alexandre Bolze Charlotte Rivera-Garcia Ryan Cho Jason Nguyen Sherry Wang Jimmy Ramirez Celena Andrade Alice Summerfield Tyler Cassens Efren Sandoval Francisco Tanudjaja Magnus Isaksson William Lee David Becker Marc Laurent James Lu + SEARCH
hCoV-19/USA/CA-SEARCH-10626/2021	EPI_ISL_1812542	2021-02-24	B.1.429	EXCITE Lab	Andersen lab at Scripps Research	Nicole L Washington Simon White Geraint Levan Kelly Schiabor Barrett Elizabeth Cirulli Alexandre Bolze Charlotte Rivera-Garcia Ryan Cho Jason Nguyen Sherry Wang Jimmy Ramirez Celena Andrade Alice Summerfield Tyler Cassens Efren Sandoval Francisco Tanudjaja Magnus Isaksson William Lee David Becker Marc Laurent James Lu + SEARCH
hCoV-19/USA/CA-SEARCH-14513/2021	EPI_ISL_1812556	2021-02-10	B.1.429	EXCITE Lab	Andersen lab at Scripps Research	Nicole L Washington Simon White Geraint Levan Kelly Schiabor Barrett Elizabeth Cirulli Alexandre Bolze Charlotte Rivera-Garcia Ryan Cho Jason Nguyen Sherry Wang Jimmy Ramirez Celena Andrade Alice Summerfield Tyler Cassens Efren Sandoval Francisco Tanudjaja Magnus Isaksson William Lee David Becker Marc Laurent James Lu + SEARCH
hCoV-19/USA/CA-SEARCH-16717/2021	EPI_ISL_1812569	2021-02-07	B.1.429	EXCITE Lab	Andersen lab at Scripps Research	Nicole L Washington Simon White Geraint Levan Kelly Schiabor Barrett Elizabeth Cirulli Alexandre Bolze Charlotte Rivera-Garcia Ryan Cho Jason Nguyen Sherry Wang Jimmy Ramirez Celena Andrade Alice Summerfield Tyler Cassens Efren Sandoval Francisco Tanudjaja Magnus Isaksson William Lee David Becker Marc Laurent James Lu + SEARCH
hCoV-19/USA/CA-SEARCH-11342/2021	EPI_ISL_1812579	2021-02-16	B.1.429	EXCITE Lab	Andersen lab at Scripps Research	Nicole L Washington Simon White Geraint Levan Kelly Schiabor Barrett Elizabeth Cirulli Alexandre Bolze Charlotte Rivera-Garcia Ryan Cho Jason Nguyen Sherry Wang Jimmy Ramirez Celena Andrade Alice Summerfield Tyler Cassens Efren Sandoval Francisco Tanudjaja Magnus Isaksson William Lee David Becker Marc Laurent James Lu + SEARCH
hCoV-19/USA/CA-SEARCH-15575/2021	EPI_ISL_1812620	2021-01-11	B.1.429	EXCITE Lab	Andersen lab at Scripps Research	Nicole L Washington Simon White Geraint Levan Kelly Schiabor Barrett Elizabeth Cirulli Alexandre Bolze Charlotte Rivera-Garcia Ryan Cho Jason Nguyen Sherry Wang Jimmy Ramirez Celena Andrade Alice Summerfield Tyler Cassens Efren Sandoval Francisco Tanudjaja Magnus Isaksson William Lee David Becker Marc Laurent James Lu + SEARCH
hCoV-19/USA/CA-SEARCH-11485/2021	EPI_ISL_1812634	2021-02-18	B.1.429	EXCITE Lab	Andersen lab at Scripps Research	Nicole L Washington Simon White Geraint Levan Kelly Schiabor Barrett Elizabeth Cirulli Alexandre Bolze Charlotte Rivera-Garcia Ryan Cho Jason Nguyen Sherry Wang Jimmy Ramirez Celena Andrade Alice Summerfield Tyler Cassens Efren Sandoval Francisco Tanudjaja Magnus Isaksson William Lee David Becker Marc Laurent James Lu + SEARCH
hCoV-19/USA/CA-SEARCH-11409/2021	EPI_ISL_1812692	2021-02-17	B.1.429	EXCITE Lab	Andersen lab at Scripps Research	Nicole L Washington Simon White Geraint Levan Kelly Schiabor Barrett Elizabeth Cirulli Alexandre Bolze Charlotte Rivera-Garcia Ryan Cho Jason Nguyen Sherry Wang Jimmy Ramirez Celena Andrade Alice Summerfield Tyler Cassens Efren Sandoval Francisco Tanudjaja Magnus Isaksson William Lee David Becker Marc Laurent James Lu + SEARCH
hCoV-19/USA/CA-SEARCH-14585/2021	EPI_ISL_1812702	2021-02-09	B.1.429	EXCITE Lab	Andersen lab at Scripps Research	David Pride Sharon Reed Chip Schooley Angela Scioscia Natasha Martin Cheryl Anderson Sawyer Farmer Abigail Schnapper Helena Tubb Tommy Valles + SEARCH
hCoV-19/USA/CA-SEARCH-12060/2021	EPI_ISL_1812729	2021-02-16	B.1.429	EXCITE Lab	Andersen lab at Scripps Research	Nicole L Washington Simon White Geraint Levan Kelly Schiabor Barrett Elizabeth Cirulli Alexandre Bolze Charlotte Rivera-Garcia Ryan Cho Jason Nguyen Sherry Wang Jimmy Ramirez Celena Andrade Alice Summerfield Tyler Cassens Efren Sandoval Francisco Tanudjaja Magnus Isaksson William Lee David Becker Marc Laurent James Lu + SEARCH
hCoV-19/USA/CA-SEARCH-12181/2020	EPI_ISL_1812798	2020-12-28	B.1.429	EXCITE Lab	Andersen lab at Scripps Research	David Pride Sharon Reed Chip Schooley Angela Scioscia Natasha Martin Cheryl Anderson Sawyer Farmer Abigail Schnapper Helena Tubb Tommy Valles + SEARCH
hCoV-19/USA/CA-SEARCH-11562/2021	EPI_ISL_1812820	2021-02-15	B.1.429	EXCITE Lab	Andersen lab at Scripps Research	Nicole L Washington Simon White Geraint Levan Kelly Schiabor Barrett Elizabeth Cirulli Alexandre Bolze Charlotte Rivera-Garcia Ryan Cho Jason Nguyen Sherry Wang Jimmy Ramirez Celena Andrade Alice Summerfield Tyler Cassens Efren Sandoval Francisco Tanudjaja Magnus Isaksson William Lee David Becker Marc Laurent James Lu + SEARCH
hCoV-19/USA/CA-SEARCH-15659/2021	EPI_ISL_1812836	2021-01-19	B.1.429	EXCITE Lab	Andersen lab at Scripps Research	Nicole L Washington Simon White Geraint Levan Kelly Schiabor Barrett Elizabeth Cirulli Alexandre Bolze Charlotte Rivera-Garcia Ryan Cho Jason Nguyen Sherry Wang Jimmy Ramirez Celena Andrade Alice Summerfield Tyler Cassens Efren Sandoval Francisco Tanudjaja Magnus Isaksson William Lee David Becker Marc Laurent James Lu + SEARCH
hCoV-19/USA/CA-SEARCH-12186/2020	EPI_ISL_1812859	2020-12-28	B.1.429	EXCITE Lab	Andersen lab at Scripps Research	David Pride Sharon Reed Chip Schooley Angela Scioscia Natasha Martin Cheryl Anderson Sawyer Farmer Abigail Schnapper Helena Tubb Tommy Valles + SEARCH
hCoV-19/USA/CA-SEARCH-16356/2021	EPI_ISL_1812943	2021-01-28	B.1.429	EXCITE Lab	Andersen lab at Scripps Research	Chip Schooley Natasha Martin Cheryl Anderson Angela Scioscia Smruthi Karthikeyan Greg Humphrey Sawyer Farmer Abigail Schnapper Helena Tubb Tommy Valles + SEARCH
hCoV-19/USA/CA-SEARCH-10284/2021	EPI_ISL_1812952	2021-01-05	B.1.429	EXCITE Lab	Andersen lab at Scripps Research	David Pride Sharon Reed Chip Schooley Angela Scioscia Natasha Martin Cheryl Anderson Sawyer Farmer Abigail Schnapper Helena Tubb Tommy Valles + SEARCH
hCoV-19/USA/CA-SEARCH-15790/2021	EPI_ISL_1812953	2021-01-20	B.1.429	EXCITE Lab	Andersen lab at Scripps Research	Nicole L Washington Simon White Geraint Levan Kelly Schiabor Barrett Elizabeth Cirulli Alexandre Bolze Charlotte Rivera-Garcia Ryan Cho Jason Nguyen Sherry Wang Jimmy Ramirez Celena Andrade Alice Summerfield Tyler Cassens Efren Sandoval Francisco Tanudjaja Magnus Isaksson William Lee David Becker Marc Laurent James Lu + SEARCH
hCoV-19/USA/CA-SEARCH-14242/2021	EPI_ISL_1812957	2021-01-20	B.1.429	EXCITE Lab	Andersen lab at Scripps Research	David Pride Sharon Reed Chip Schooley Angela Scioscia Natasha Martin Cheryl Anderson Sawyer Farmer Abigail Schnapper Helena Tubb Tommy Valles + SEARCH
hCoV-19/USA/CA-SEARCH-11066/2021	EPI_ISL_1812969	2021-02-04	B.1.429	EXCITE Lab	Andersen lab at Scripps Research	Nicole L Washington Simon White Geraint Levan Kelly Schiabor Barrett Elizabeth Cirulli Alexandre Bolze Charlotte Rivera-Garcia Ryan Cho Jason Nguyen Sherry Wang Jimmy Ramirez Celena Andrade Alice Summerfield Tyler Cassens Efren Sandoval Francisco Tanudjaja Magnus Isaksson William Lee David Becker Marc Laurent James Lu + SEARCH
hCoV-19/USA/CA-SEARCH-12119/2020	EPI_ISL_1812981	2020-12-26	B.1.429	EXCITE Lab	Andersen lab at Scripps Research	David Pride Sharon Reed Chip Schooley Angela Scioscia Natasha Martin Cheryl Anderson Sawyer Farmer Abigail Schnapper Helena Tubb Tommy Valles + SEARCH
hCoV-19/USA/CA-SEARCH-15930/2021	EPI_ISL_1813021	2021-01-22	B.1.429	EXCITE Lab	Andersen lab at Scripps Research	Nicole L Washington Simon White Geraint Levan Kelly Schiabor Barrett Elizabeth Cirulli Alexandre Bolze Charlotte Rivera-Garcia Ryan Cho Jason Nguyen Sherry Wang Jimmy Ramirez Celena Andrade Alice Summerfield Tyler Cassens Efren Sandoval Francisco Tanudjaja Magnus Isaksson William Lee David Becker Marc Laurent James Lu + SEARCH
hCoV-19/USA/CA-SEARCH-11365/2021	EPI_ISL_1813041	2021-02-18	B.1.429	EXCITE Lab	Andersen lab at Scripps Research	Nicole L Washington Simon White Geraint Levan Kelly Schiabor Barrett Elizabeth Cirulli Alexandre Bolze Charlotte Rivera-Garcia Ryan Cho Jason Nguyen Sherry Wang Jimmy Ramirez Celena Andrade Alice Summerfield Tyler Cassens Efren Sandoval Francisco Tanudjaja Magnus Isaksson William Lee David Becker Marc Laurent James Lu + SEARCH
hCoV-19/USA/CA-SEARCH-14787/2021	EPI_ISL_1813047	2021-02-18	B.1.429	EXCITE Lab	Andersen lab at Scripps Research	Nicole L Washington Simon White Geraint Levan Kelly Schiabor Barrett Elizabeth Cirulli Alexandre Bolze Charlotte Rivera-Garcia Ryan Cho Jason Nguyen Sherry Wang Jimmy Ramirez Celena Andrade Alice Summerfield Tyler Cassens Efren Sandoval Francisco Tanudjaja Magnus Isaksson William Lee David Becker Marc Laurent James Lu + SEARCH
hCoV-19/USA/CA-SEARCH-11397/2021	EPI_ISL_1813109	2021-02-18	B.1.429	EXCITE Lab	Andersen lab at Scripps Research	Nicole L Washington Simon White Geraint Levan Kelly Schiabor Barrett Elizabeth Cirulli Alexandre Bolze Charlotte Rivera-Garcia Ryan Cho Jason Nguyen Sherry Wang Jimmy Ramirez Celena Andrade Alice Summerfield Tyler Cassens Efren Sandoval Francisco Tanudjaja Magnus Isaksson William Lee David Becker Marc Laurent James Lu + SEARCH
hCoV-19/USA/CA-SEARCH-11011/2021	EPI_ISL_1813133	2021-02-03	B.1.429	EXCITE Lab	Andersen lab at Scripps Research	Nicole L Washington Simon White Geraint Levan Kelly Schiabor Barrett Elizabeth Cirulli Alexandre Bolze Charlotte Rivera-Garcia Ryan Cho Jason Nguyen Sherry Wang Jimmy Ramirez Celena Andrade Alice Summerfield Tyler Cassens Efren Sandoval Francisco Tanudjaja Magnus Isaksson William Lee David Becker Marc Laurent James Lu + SEARCH
hCoV-19/USA/CA-SEARCH-11634/2021	EPI_ISL_1813178	2021-02-21	B.1.429	EXCITE Lab	Andersen lab at Scripps Research	Nicole L Washington Simon White Geraint Levan Kelly Schiabor Barrett Elizabeth Cirulli Alexandre Bolze Charlotte Rivera-Garcia Ryan Cho Jason Nguyen Sherry Wang Jimmy Ramirez Celena Andrade Alice Summerfield Tyler Cassens Efren Sandoval Francisco Tanudjaja Magnus Isaksson William Lee David Becker Marc Laurent James Lu + SEARCH
hCoV-19/USA/CA-SEARCH-10323/2021	EPI_ISL_1813224	2021-02-03	B.1.429	EXCITE Lab	Andersen lab at Scripps Research	Nicole L Washington Simon White Geraint Levan Kelly Schiabor Barrett Elizabeth Cirulli Alexandre Bolze Charlotte Rivera-Garcia Ryan Cho Jason Nguyen Sherry Wang Jimmy Ramirez Celena Andrade Alice Summerfield Tyler Cassens Efren Sandoval Francisco Tanudjaja Magnus Isaksson William Lee David Becker Marc Laurent James Lu + SEARCH
hCoV-19/USA/CA-SEARCH-13094/2021	EPI_ISL_1813266	2021-01-18	B.1.429	EXCITE Lab	Andersen lab at Scripps Research	Nicole L Washington Simon White Geraint Levan Kelly Schiabor Barrett Elizabeth Cirulli Alexandre Bolze Charlotte Rivera-Garcia Ryan Cho Jason Nguyen Sherry Wang Jimmy Ramirez Celena Andrade Alice Summerfield Tyler Cassens Efren Sandoval Francisco Tanudjaja Magnus Isaksson William Lee David Becker Marc Laurent James Lu + SEARCH
hCoV-19/USA/CA-SEARCH-10223/2021	EPI_ISL_1813297	2021-02-02	B.1.429	EXCITE Lab	Andersen lab at Scripps Research	Nicole L Washington Simon White Geraint Levan Kelly Schiabor Barrett Elizabeth Cirulli Alexandre Bolze Charlotte Rivera-Garcia Ryan Cho Jason Nguyen Sherry Wang Jimmy Ramirez Celena Andrade Alice Summerfield Tyler Cassens Efren Sandoval Francisco Tanudjaja Magnus Isaksson William Lee David Becker Marc Laurent James Lu + SEARCH
hCoV-19/USA/CA-SEARCH-11199/2021	EPI_ISL_1813341	2021-02-24	B.1.429	EXCITE Lab	Andersen lab at Scripps Research	Nicole L Washington Simon White Geraint Levan Kelly Schiabor Barrett Elizabeth Cirulli Alexandre Bolze Charlotte Rivera-Garcia Ryan Cho Jason Nguyen Sherry Wang Jimmy Ramirez Celena Andrade Alice Summerfield Tyler Cassens Efren Sandoval Francisco Tanudjaja Magnus Isaksson William Lee David Becker Marc Laurent James Lu + SEARCH
hCoV-19/USA/CA-SEARCH-11480/2021	EPI_ISL_1813463	2021-02-09	B.1.429	EXCITE Lab	Andersen lab at Scripps Research	David Pride Sharon Reed Chip Schooley Angela Scioscia Natasha Martin Cheryl Anderson Sawyer Farmer Abigail Schnapper Helena Tubb Tommy Valles + SEARCH
hCoV-19/USA/CA-SEARCH-11253/2021	EPI_ISL_1813490	2021-02-25	B.1.429	EXCITE Lab	Andersen lab at Scripps Research	Nicole L Washington Simon White Geraint Levan Kelly Schiabor Barrett Elizabeth Cirulli Alexandre Bolze Charlotte Rivera-Garcia Ryan Cho Jason Nguyen Sherry Wang Jimmy Ramirez Celena Andrade Alice Summerfield Tyler Cassens Efren Sandoval Francisco Tanudjaja Magnus Isaksson William Lee David Becker Marc Laurent James Lu + SEARCH
hCoV-19/USA/CA-SEARCH-11064/2021	EPI_ISL_1813522	2021-02-04	B.1.429	EXCITE Lab	Andersen lab at Scripps Research	Nicole L Washington Simon White Geraint Levan Kelly Schiabor Barrett Elizabeth Cirulli Alexandre Bolze Charlotte Rivera-Garcia Ryan Cho Jason Nguyen Sherry Wang Jimmy Ramirez Celena Andrade Alice Summerfield Tyler Cassens Efren Sandoval Francisco Tanudjaja Magnus Isaksson William Lee David Becker Marc Laurent James Lu + SEARCH
hCoV-19/USA/CA-SEARCH-10976/2021	EPI_ISL_1813552	2021-02-01	B.1.429	EXCITE Lab	Andersen lab at Scripps Research	Nicole L Washington Simon White Geraint Levan Kelly Schiabor Barrett Elizabeth Cirulli Alexandre Bolze Charlotte Rivera-Garcia Ryan Cho Jason Nguyen Sherry Wang Jimmy Ramirez Celena Andrade Alice Summerfield Tyler Cassens Efren Sandoval Francisco Tanudjaja Magnus Isaksson William Lee David Becker Marc Laurent James Lu + SEARCH
hCoV-19/USA/CA-SEARCH-14362/2021	EPI_ISL_1813578	2021-01-30	B.1.429	EXCITE Lab	Andersen lab at Scripps Research	Nicole L Washington Simon White Geraint Levan Kelly Schiabor Barrett Elizabeth Cirulli Alexandre Bolze Charlotte Rivera-Garcia Ryan Cho Jason Nguyen Sherry Wang Jimmy Ramirez Celena Andrade Alice Summerfield Tyler Cassens Efren Sandoval Francisco Tanudjaja Magnus Isaksson William Lee David Becker Marc Laurent James Lu + SEARCH
hCoV-19/USA/CA-SEARCH-17033/2021	EPI_ISL_1813602	2021-02-08	B.1.429	EXCITE Lab	Andersen lab at Scripps Research	Nicole L Washington Simon White Geraint Levan Kelly Schiabor Barrett Elizabeth Cirulli Alexandre Bolze Charlotte Rivera-Garcia Ryan Cho Jason Nguyen Sherry Wang Jimmy Ramirez Celena Andrade Alice Summerfield Tyler Cassens Efren Sandoval Francisco Tanudjaja Magnus Isaksson William Lee David Becker Marc Laurent James Lu + SEARCH
hCoV-19/USA/CA-SEARCH-14536/2021	EPI_ISL_1813619	2021-02-11	B.1.429	EXCITE Lab	Andersen lab at Scripps Research	Nicole L Washington Simon White Geraint Levan Kelly Schiabor Barrett Elizabeth Cirulli Alexandre Bolze Charlotte Rivera-Garcia Ryan Cho Jason Nguyen Sherry Wang Jimmy Ramirez Celena Andrade Alice Summerfield Tyler Cassens Efren Sandoval Francisco Tanudjaja Magnus Isaksson William Lee David Becker Marc Laurent James Lu + SEARCH
hCoV-19/USA/CA-SEARCH-16786/2021	EPI_ISL_1813631	2021-02-09	B.1.429	EXCITE Lab	Andersen lab at Scripps Research	Nicole L Washington Simon White Geraint Levan Kelly Schiabor Barrett Elizabeth Cirulli Alexandre Bolze Charlotte Rivera-Garcia Ryan Cho Jason Nguyen Sherry Wang Jimmy Ramirez Celena Andrade Alice Summerfield Tyler Cassens Efren Sandoval Francisco Tanudjaja Magnus Isaksson William Lee David Becker Marc Laurent James Lu + SEARCH
hCoV-19/USA/CA-SEARCH-14459/2021	EPI_ISL_1813635	2021-02-05	B.1.429	EXCITE Lab	Andersen lab at Scripps Research	Nicole L Washington Simon White Geraint Levan Kelly Schiabor Barrett Elizabeth Cirulli Alexandre Bolze Charlotte Rivera-Garcia Ryan Cho Jason Nguyen Sherry Wang Jimmy Ramirez Celena Andrade Alice Summerfield Tyler Cassens Efren Sandoval Francisco Tanudjaja Magnus Isaksson William Lee David Becker Marc Laurent James Lu + SEARCH
hCoV-19/USA/CA-SEARCH-10175/2021	EPI_ISL_1813645	2021-01-31	B.1.429	EXCITE Lab	Andersen lab at Scripps Research	Nicole L Washington Simon White Geraint Levan Kelly Schiabor Barrett Elizabeth Cirulli Alexandre Bolze Charlotte Rivera-Garcia Ryan Cho Jason Nguyen Sherry Wang Jimmy Ramirez Celena Andrade Alice Summerfield Tyler Cassens Efren Sandoval Francisco Tanudjaja Magnus Isaksson William Lee David Becker Marc Laurent James Lu + SEARCH
hCoV-19/USA/CA-SEARCH-16923/2021	EPI_ISL_1813670	2021-02-08	B.1.429	EXCITE Lab	Andersen lab at Scripps Research	Nicole L Washington Simon White Geraint Levan Kelly Schiabor Barrett Elizabeth Cirulli Alexandre Bolze Charlotte Rivera-Garcia Ryan Cho Jason Nguyen Sherry Wang Jimmy Ramirez Celena Andrade Alice Summerfield Tyler Cassens Efren Sandoval Francisco Tanudjaja Magnus Isaksson William Lee David Becker Marc Laurent James Lu + SEARCH
hCoV-19/USA/CA-SEARCH-16582/2021	EPI_ISL_1813673	2021-03-07	B.1.429	EXCITE Lab	Andersen lab at Scripps Research	Nicole L Washington Simon White Geraint Levan Kelly Schiabor Barrett Elizabeth Cirulli Alexandre Bolze Charlotte Rivera-Garcia Ryan Cho Jason Nguyen Sherry Wang Jimmy Ramirez Celena Andrade Alice Summerfield Tyler Cassens Efren Sandoval Francisco Tanudjaja Magnus Isaksson William Lee David Becker Marc Laurent James Lu + SEARCH
hCoV-19/USA/CA-SEARCH-11729/2021	EPI_ISL_1813706	2021-02-26	B.1.429	EXCITE Lab	Andersen lab at Scripps Research	Nicole L Washington Simon White Geraint Levan Kelly Schiabor Barrett Elizabeth Cirulli Alexandre Bolze Charlotte Rivera-Garcia Ryan Cho Jason Nguyen Sherry Wang Jimmy Ramirez Celena Andrade Alice Summerfield Tyler Cassens Efren Sandoval Francisco Tanudjaja Magnus Isaksson William Lee David Becker Marc Laurent James Lu + SEARCH
hCoV-19/USA/CA-SEARCH-14243/2020	EPI_ISL_1813711	2020-12-22	B.1.429	EXCITE Lab	Andersen lab at Scripps Research	David Pride Sharon Reed Chip Schooley Angela Scioscia Natasha Martin Cheryl Anderson Sawyer Farmer Abigail Schnapper Helena Tubb Tommy Valles + SEARCH
hCoV-19/USA/CA-SEARCH-16915/2021	EPI_ISL_1813775	2021-02-09	B.1.429	EXCITE Lab	Andersen lab at Scripps Research	Nicole L Washington Simon White Geraint Levan Kelly Schiabor Barrett Elizabeth Cirulli Alexandre Bolze Charlotte Rivera-Garcia Ryan Cho Jason Nguyen Sherry Wang Jimmy Ramirez Celena Andrade Alice Summerfield Tyler Cassens Efren Sandoval Francisco Tanudjaja Magnus Isaksson William Lee David Becker Marc Laurent James Lu + SEARCH
hCoV-19/USA/CA-SEARCH-16856/2021	EPI_ISL_1813781	2021-02-08	B.1.429	EXCITE Lab	Andersen lab at Scripps Research	Nicole L Washington Simon White Geraint Levan Kelly Schiabor Barrett Elizabeth Cirulli Alexandre Bolze Charlotte Rivera-Garcia Ryan Cho Jason Nguyen Sherry Wang Jimmy Ramirez Celena Andrade Alice Summerfield Tyler Cassens Efren Sandoval Francisco Tanudjaja Magnus Isaksson William Lee David Becker Marc Laurent James Lu + SEARCH
hCoV-19/USA/CA-SEARCH-10982/2021	EPI_ISL_1813803	2021-02-02	B.1.429	EXCITE Lab	Andersen lab at Scripps Research	Nicole L Washington Simon White Geraint Levan Kelly Schiabor Barrett Elizabeth Cirulli Alexandre Bolze Charlotte Rivera-Garcia Ryan Cho Jason Nguyen Sherry Wang Jimmy Ramirez Celena Andrade Alice Summerfield Tyler Cassens Efren Sandoval Francisco Tanudjaja Magnus Isaksson William Lee David Becker Marc Laurent James Lu + SEARCH
hCoV-19/USA/CA-SEARCH-10352/2021	EPI_ISL_1813811	2021-01-25	B.1.429	EXCITE Lab	Andersen lab at Scripps Research	Chip Schooley Natasha Martin Cheryl Anderson Angela Scioscia Smruthi Karthikeyan Greg Humphrey Sawyer Farmer Abigail Schnapper Helena Tubb Tommy Valles + SEARCH
hCoV-19/USA/CA-SEARCH-16691/2021	EPI_ISL_1813844	2021-02-07	B.1.429	EXCITE Lab	Andersen lab at Scripps Research	Nicole L Washington Simon White Geraint Levan Kelly Schiabor Barrett Elizabeth Cirulli Alexandre Bolze Charlotte Rivera-Garcia Ryan Cho Jason Nguyen Sherry Wang Jimmy Ramirez Celena Andrade Alice Summerfield Tyler Cassens Efren Sandoval Francisco Tanudjaja Magnus Isaksson William Lee David Becker Marc Laurent James Lu + SEARCH
hCoV-19/USA/CA-SEARCH-15252/2021	EPI_ISL_1813894	2021-01-18	B.1.429	EXCITE Lab	Andersen lab at Scripps Research	Nicole L Washington Simon White Geraint Levan Kelly Schiabor Barrett Elizabeth Cirulli Alexandre Bolze Charlotte Rivera-Garcia Ryan Cho Jason Nguyen Sherry Wang Jimmy Ramirez Celena Andrade Alice Summerfield Tyler Cassens Efren Sandoval Francisco Tanudjaja Magnus Isaksson William Lee David Becker Marc Laurent James Lu + SEARCH
hCoV-19/USA/CA-SEARCH-13959/2021	EPI_ISL_1813896	2021-02-24	B.1.429	EXCITE Lab	Andersen lab at Scripps Research	Nicole L Washington Simon White Geraint Levan Kelly Schiabor Barrett Elizabeth Cirulli Alexandre Bolze Charlotte Rivera-Garcia Ryan Cho Jason Nguyen Sherry Wang Jimmy Ramirez Celena Andrade Alice Summerfield Tyler Cassens Efren Sandoval Francisco Tanudjaja Magnus Isaksson William Lee David Becker Marc Laurent James Lu + SEARCH
hCoV-19/USA/CA-SEARCH-15515/2021	EPI_ISL_1813939	2021-01-12	B.1.429	EXCITE Lab	Andersen lab at Scripps Research	Nicole L Washington Simon White Geraint Levan Kelly Schiabor Barrett Elizabeth Cirulli Alexandre Bolze Charlotte Rivera-Garcia Ryan Cho Jason Nguyen Sherry Wang Jimmy Ramirez Celena Andrade Alice Summerfield Tyler Cassens Efren Sandoval Francisco Tanudjaja Magnus Isaksson William Lee David Becker Marc Laurent James Lu + SEARCH
hCoV-19/USA/CA-SEARCH-15495/2021	EPI_ISL_1813991	2021-01-12	B.1.429	EXCITE Lab	Andersen lab at Scripps Research	Nicole L Washington Simon White Geraint Levan Kelly Schiabor Barrett Elizabeth Cirulli Alexandre Bolze Charlotte Rivera-Garcia Ryan Cho Jason Nguyen Sherry Wang Jimmy Ramirez Celena Andrade Alice Summerfield Tyler Cassens Efren Sandoval Francisco Tanudjaja Magnus Isaksson William Lee David Becker Marc Laurent James Lu + SEARCH
hCoV-19/USA/CA-SEARCH-11235/2021	EPI_ISL_1813997	2021-02-24	B.1.429	EXCITE Lab	Andersen lab at Scripps Research	Nicole L Washington Simon White Geraint Levan Kelly Schiabor Barrett Elizabeth Cirulli Alexandre Bolze Charlotte Rivera-Garcia Ryan Cho Jason Nguyen Sherry Wang Jimmy Ramirez Celena Andrade Alice Summerfield Tyler Cassens Efren Sandoval Francisco Tanudjaja Magnus Isaksson William Lee David Becker Marc Laurent James Lu + SEARCH
hCoV-19/USA/CA-SEARCH-16676/2021	EPI_ISL_1814004	2021-02-07	B.1.429	EXCITE Lab	Andersen lab at Scripps Research	Nicole L Washington Simon White Geraint Levan Kelly Schiabor Barrett Elizabeth Cirulli Alexandre Bolze Charlotte Rivera-Garcia Ryan Cho Jason Nguyen Sherry Wang Jimmy Ramirez Celena Andrade Alice Summerfield Tyler Cassens Efren Sandoval Francisco Tanudjaja Magnus Isaksson William Lee David Becker Marc Laurent James Lu + SEARCH
hCoV-19/USA/CA-SEARCH-16847/2021	EPI_ISL_1814024	2021-02-08	B.1.429	EXCITE Lab	Andersen lab at Scripps Research	Nicole L Washington Simon White Geraint Levan Kelly Schiabor Barrett Elizabeth Cirulli Alexandre Bolze Charlotte Rivera-Garcia Ryan Cho Jason Nguyen Sherry Wang Jimmy Ramirez Celena Andrade Alice Summerfield Tyler Cassens Efren Sandoval Francisco Tanudjaja Magnus Isaksson William Lee David Becker Marc Laurent James Lu + SEARCH
hCoV-19/USA/CA-SEARCH-11900/2021	EPI_ISL_1814025	2021-01-31	B.1.429	EXCITE Lab	Andersen lab at Scripps Research	Nicole L Washington Simon White Geraint Levan Kelly Schiabor Barrett Elizabeth Cirulli Alexandre Bolze Charlotte Rivera-Garcia Ryan Cho Jason Nguyen Sherry Wang Jimmy Ramirez Celena Andrade Alice Summerfield Tyler Cassens Efren Sandoval Francisco Tanudjaja Magnus Isaksson William Lee David Becker Marc Laurent James Lu + SEARCH
hCoV-19/USA/CA-SEARCH-14205/2020	EPI_ISL_1814026	2020-12-28	B.1.429	EXCITE Lab	Andersen lab at Scripps Research	David Pride Sharon Reed Chip Schooley Angela Scioscia Natasha Martin Cheryl Anderson Sawyer Farmer Abigail Schnapper Helena Tubb Tommy Valles + SEARCH
hCoV-19/USA/CA-SEARCH-11120/2021	EPI_ISL_1814044	2021-02-06	B.1.429	EXCITE Lab	Andersen lab at Scripps Research	Nicole L Washington Simon White Geraint Levan Kelly Schiabor Barrett Elizabeth Cirulli Alexandre Bolze Charlotte Rivera-Garcia Ryan Cho Jason Nguyen Sherry Wang Jimmy Ramirez Celena Andrade Alice Summerfield Tyler Cassens Efren Sandoval Francisco Tanudjaja Magnus Isaksson William Lee David Becker Marc Laurent James Lu + SEARCH
hCoV-19/USA/CA-SEARCH-14403/2021	EPI_ISL_1814079	2021-01-31	B.1.429	EXCITE Lab	Andersen lab at Scripps Research	Nicole L Washington Simon White Geraint Levan Kelly Schiabor Barrett Elizabeth Cirulli Alexandre Bolze Charlotte Rivera-Garcia Ryan Cho Jason Nguyen Sherry Wang Jimmy Ramirez Celena Andrade Alice Summerfield Tyler Cassens Efren Sandoval Francisco Tanudjaja Magnus Isaksson William Lee David Becker Marc Laurent James Lu + SEARCH
hCoV-19/USA/CA-SEARCH-16493/2021	EPI_ISL_1814130	2021-03-03	B.1.429	EXCITE Lab	Andersen lab at Scripps Research	Nicole L Washington Simon White Geraint Levan Kelly Schiabor Barrett Elizabeth Cirulli Alexandre Bolze Charlotte Rivera-Garcia Ryan Cho Jason Nguyen Sherry Wang Jimmy Ramirez Celena Andrade Alice Summerfield Tyler Cassens Efren Sandoval Francisco Tanudjaja Magnus Isaksson William Lee David Becker Marc Laurent James Lu + SEARCH
hCoV-19/USA/CA-SEARCH-15236/2021	EPI_ISL_1814144	2021-01-24	B.1.429	EXCITE Lab	Andersen lab at Scripps Research	Nicole L Washington Simon White Geraint Levan Kelly Schiabor Barrett Elizabeth Cirulli Alexandre Bolze Charlotte Rivera-Garcia Ryan Cho Jason Nguyen Sherry Wang Jimmy Ramirez Celena Andrade Alice Summerfield Tyler Cassens Efren Sandoval Francisco Tanudjaja Magnus Isaksson William Lee David Becker Marc Laurent James Lu + SEARCH
hCoV-19/USA/CA-SEARCH-14560/2021	EPI_ISL_1814158	2021-02-10	B.1.429	EXCITE Lab	Andersen lab at Scripps Research	Nicole L Washington Simon White Geraint Levan Kelly Schiabor Barrett Elizabeth Cirulli Alexandre Bolze Charlotte Rivera-Garcia Ryan Cho Jason Nguyen Sherry Wang Jimmy Ramirez Celena Andrade Alice Summerfield Tyler Cassens Efren Sandoval Francisco Tanudjaja Magnus Isaksson William Lee David Becker Marc Laurent James Lu + SEARCH
hCoV-19/USA/CA-SEARCH-14567/2021	EPI_ISL_1814169	2021-02-10	B.1.429	EXCITE Lab	Andersen lab at Scripps Research	Nicole L Washington Simon White Geraint Levan Kelly Schiabor Barrett Elizabeth Cirulli Alexandre Bolze Charlotte Rivera-Garcia Ryan Cho Jason Nguyen Sherry Wang Jimmy Ramirez Celena Andrade Alice Summerfield Tyler Cassens Efren Sandoval Francisco Tanudjaja Magnus Isaksson William Lee David Becker Marc Laurent James Lu + SEARCH
hCoV-19/USA/CA-SEARCH-14869/2021	EPI_ISL_1814210	2021-02-24	B.1.429	EXCITE Lab	Andersen lab at Scripps Research	Nicole L Washington Simon White Geraint Levan Kelly Schiabor Barrett Elizabeth Cirulli Alexandre Bolze Charlotte Rivera-Garcia Ryan Cho Jason Nguyen Sherry Wang Jimmy Ramirez Celena Andrade Alice Summerfield Tyler Cassens Efren Sandoval Francisco Tanudjaja Magnus Isaksson William Lee David Becker Marc Laurent James Lu + SEARCH
hCoV-19/USA/CA-SEARCH-10988/2021	EPI_ISL_1814230	2021-02-06	B.1.429	EXCITE Lab	Andersen lab at Scripps Research	Nicole L Washington Simon White Geraint Levan Kelly Schiabor Barrett Elizabeth Cirulli Alexandre Bolze Charlotte Rivera-Garcia Ryan Cho Jason Nguyen Sherry Wang Jimmy Ramirez Celena Andrade Alice Summerfield Tyler Cassens Efren Sandoval Francisco Tanudjaja Magnus Isaksson William Lee David Becker Marc Laurent James Lu + SEARCH
hCoV-19/USA/CA-SEARCH-16931/2021	EPI_ISL_1814255	2021-02-06	B.1.429	EXCITE Lab	Andersen lab at Scripps Research	Nicole L Washington Simon White Geraint Levan Kelly Schiabor Barrett Elizabeth Cirulli Alexandre Bolze Charlotte Rivera-Garcia Ryan Cho Jason Nguyen Sherry Wang Jimmy Ramirez Celena Andrade Alice Summerfield Tyler Cassens Efren Sandoval Francisco Tanudjaja Magnus Isaksson William Lee David Becker Marc Laurent James Lu + SEARCH
hCoV-19/USA/CA-SEARCH-16848/2021	EPI_ISL_1814307	2021-02-09	B.1.429	EXCITE Lab	Andersen lab at Scripps Research	Nicole L Washington Simon White Geraint Levan Kelly Schiabor Barrett Elizabeth Cirulli Alexandre Bolze Charlotte Rivera-Garcia Ryan Cho Jason Nguyen Sherry Wang Jimmy Ramirez Celena Andrade Alice Summerfield Tyler Cassens Efren Sandoval Francisco Tanudjaja Magnus Isaksson William Lee David Becker Marc Laurent James Lu + SEARCH
hCoV-19/USA/CA-SEARCH-11013/2021	EPI_ISL_1814340	2021-02-03	B.1.429	EXCITE Lab	Andersen lab at Scripps Research	Nicole L Washington Simon White Geraint Levan Kelly Schiabor Barrett Elizabeth Cirulli Alexandre Bolze Charlotte Rivera-Garcia Ryan Cho Jason Nguyen Sherry Wang Jimmy Ramirez Celena Andrade Alice Summerfield Tyler Cassens Efren Sandoval Francisco Tanudjaja Magnus Isaksson William Lee David Becker Marc Laurent James Lu + SEARCH
hCoV-19/USA/CA-SEARCH-11800/2021	EPI_ISL_1814399	2021-02-10	B.1.429	EXCITE Lab	Andersen lab at Scripps Research	Nicole L Washington Simon White Geraint Levan Kelly Schiabor Barrett Elizabeth Cirulli Alexandre Bolze Charlotte Rivera-Garcia Ryan Cho Jason Nguyen Sherry Wang Jimmy Ramirez Celena Andrade Alice Summerfield Tyler Cassens Efren Sandoval Francisco Tanudjaja Magnus Isaksson William Lee David Becker Marc Laurent James Lu + SEARCH
hCoV-19/USA/CA-SEARCH-13098/2021	EPI_ISL_1814405	2021-01-18	B.1.429	EXCITE Lab	Andersen lab at Scripps Research	Nicole L Washington Simon White Geraint Levan Kelly Schiabor Barrett Elizabeth Cirulli Alexandre Bolze Charlotte Rivera-Garcia Ryan Cho Jason Nguyen Sherry Wang Jimmy Ramirez Celena Andrade Alice Summerfield Tyler Cassens Efren Sandoval Francisco Tanudjaja Magnus Isaksson William Lee David Becker Marc Laurent James Lu + SEARCH
hCoV-19/USA/CA-SEARCH-11796/2021	EPI_ISL_1814411	2021-02-10	B.1.429	EXCITE Lab	Andersen lab at Scripps Research	Nicole L Washington Simon White Geraint Levan Kelly Schiabor Barrett Elizabeth Cirulli Alexandre Bolze Charlotte Rivera-Garcia Ryan Cho Jason Nguyen Sherry Wang Jimmy Ramirez Celena Andrade Alice Summerfield Tyler Cassens Efren Sandoval Francisco Tanudjaja Magnus Isaksson William Lee David Becker Marc Laurent James Lu + SEARCH
hCoV-19/USA/CA-SEARCH-10193/2021	EPI_ISL_1814423	2021-01-30	B.1.429	EXCITE Lab	Andersen lab at Scripps Research	Nicole L Washington Simon White Geraint Levan Kelly Schiabor Barrett Elizabeth Cirulli Alexandre Bolze Charlotte Rivera-Garcia Ryan Cho Jason Nguyen Sherry Wang Jimmy Ramirez Celena Andrade Alice Summerfield Tyler Cassens Efren Sandoval Francisco Tanudjaja Magnus Isaksson William Lee David Becker Marc Laurent James Lu + SEARCH
hCoV-19/USA/CA-SEARCH-14076/2021	EPI_ISL_1814431	2021-01-28	B.1.429	EXCITE Lab	Andersen lab at Scripps Research	Nicole L Washington Simon White Geraint Levan Kelly Schiabor Barrett Elizabeth Cirulli Alexandre Bolze Charlotte Rivera-Garcia Ryan Cho Jason Nguyen Sherry Wang Jimmy Ramirez Celena Andrade Alice Summerfield Tyler Cassens Efren Sandoval Francisco Tanudjaja Magnus Isaksson William Lee David Becker Marc Laurent James Lu + SEARCH
hCoV-19/USA/CA-SEARCH-14455/2021	EPI_ISL_1814435	2021-02-06	B.1.429	EXCITE Lab	Andersen lab at Scripps Research	Nicole L Washington Simon White Geraint Levan Kelly Schiabor Barrett Elizabeth Cirulli Alexandre Bolze Charlotte Rivera-Garcia Ryan Cho Jason Nguyen Sherry Wang Jimmy Ramirez Celena Andrade Alice Summerfield Tyler Cassens Efren Sandoval Francisco Tanudjaja Magnus Isaksson William Lee David Becker Marc Laurent James Lu + SEARCH
hCoV-19/USA/CA-SEARCH-13004/2021	EPI_ISL_1814470	2021-01-19	B.1.429	EXCITE Lab	Andersen lab at Scripps Research	Nicole L Washington Simon White Geraint Levan Kelly Schiabor Barrett Elizabeth Cirulli Alexandre Bolze Charlotte Rivera-Garcia Ryan Cho Jason Nguyen Sherry Wang Jimmy Ramirez Celena Andrade Alice Summerfield Tyler Cassens Efren Sandoval Francisco Tanudjaja Magnus Isaksson William Lee David Becker Marc Laurent James Lu + SEARCH
hCoV-19/USA/CA-SEARCH-15463/2021	EPI_ISL_1814492	2021-01-12	B.1.429	EXCITE Lab	Andersen lab at Scripps Research	Nicole L Washington Simon White Geraint Levan Kelly Schiabor Barrett Elizabeth Cirulli Alexandre Bolze Charlotte Rivera-Garcia Ryan Cho Jason Nguyen Sherry Wang Jimmy Ramirez Celena Andrade Alice Summerfield Tyler Cassens Efren Sandoval Francisco Tanudjaja Magnus Isaksson William Lee David Becker Marc Laurent James Lu + SEARCH
hCoV-19/USA/CA-SEARCH-17012/2021	EPI_ISL_1814586	2021-02-09	B.1.429	EXCITE Lab	Andersen lab at Scripps Research	Nicole L Washington Simon White Geraint Levan Kelly Schiabor Barrett Elizabeth Cirulli Alexandre Bolze Charlotte Rivera-Garcia Ryan Cho Jason Nguyen Sherry Wang Jimmy Ramirez Celena Andrade Alice Summerfield Tyler Cassens Efren Sandoval Francisco Tanudjaja Magnus Isaksson William Lee David Becker Marc Laurent James Lu + SEARCH
hCoV-19/USA/CA-SEARCH-10732/2021	EPI_ISL_1814630	2021-03-11	B.1.429	EXCITE Lab	Andersen lab at Scripps Research	Nicole L Washington Simon White Geraint Levan Kelly Schiabor Barrett Elizabeth Cirulli Alexandre Bolze Charlotte Rivera-Garcia Ryan Cho Jason Nguyen Sherry Wang Jimmy Ramirez Celena Andrade Alice Summerfield Tyler Cassens Efren Sandoval Francisco Tanudjaja Magnus Isaksson William Lee David Becker Marc Laurent James Lu + SEARCH
hCoV-19/USA/CA-SEARCH-17064/2021	EPI_ISL_1814658	2021-03-12	B.1.429	EXCITE Lab	Andersen lab at Scripps Research	Nicole L Washington Simon White Geraint Levan Kelly Schiabor Barrett Elizabeth Cirulli Alexandre Bolze Charlotte Rivera-Garcia Ryan Cho Jason Nguyen Sherry Wang Jimmy Ramirez Celena Andrade Alice Summerfield Tyler Cassens Efren Sandoval Francisco Tanudjaja Magnus Isaksson William Lee David Becker Marc Laurent James Lu + SEARCH
hCoV-19/USA/CA-SEARCH-12848/2021	EPI_ISL_1814699	2021-02-04	B.1.429	EXCITE Lab	Andersen lab at Scripps Research	Nicole L Washington Simon White Geraint Levan Kelly Schiabor Barrett Elizabeth Cirulli Alexandre Bolze Charlotte Rivera-Garcia Ryan Cho Jason Nguyen Sherry Wang Jimmy Ramirez Celena Andrade Alice Summerfield Tyler Cassens Efren Sandoval Francisco Tanudjaja Magnus Isaksson William Lee David Becker Marc Laurent James Lu + SEARCH
hCoV-19/USA/CA-SEARCH-16830/2021	EPI_ISL_1814740	2021-02-07	B.1.429	EXCITE Lab	Andersen lab at Scripps Research	Nicole L Washington Simon White Geraint Levan Kelly Schiabor Barrett Elizabeth Cirulli Alexandre Bolze Charlotte Rivera-Garcia Ryan Cho Jason Nguyen Sherry Wang Jimmy Ramirez Celena Andrade Alice Summerfield Tyler Cassens Efren Sandoval Francisco Tanudjaja Magnus Isaksson William Lee David Becker Marc Laurent James Lu + SEARCH
hCoV-19/USA/CA-SEARCH-16791/2021	EPI_ISL_1814756	2021-02-08	B.1.429	EXCITE Lab	Andersen lab at Scripps Research	Nicole L Washington Simon White Geraint Levan Kelly Schiabor Barrett Elizabeth Cirulli Alexandre Bolze Charlotte Rivera-Garcia Ryan Cho Jason Nguyen Sherry Wang Jimmy Ramirez Celena Andrade Alice Summerfield Tyler Cassens Efren Sandoval Francisco Tanudjaja Magnus Isaksson William Lee David Becker Marc Laurent James Lu + SEARCH
hCoV-19/USA/CA-SEARCH-10520/2021	EPI_ISL_1814822	2021-01-31	B.1.429	EXCITE Lab	Andersen lab at Scripps Research	Nicole L Washington Simon White Geraint Levan Kelly Schiabor Barrett Elizabeth Cirulli Alexandre Bolze Charlotte Rivera-Garcia Ryan Cho Jason Nguyen Sherry Wang Jimmy Ramirez Celena Andrade Alice Summerfield Tyler Cassens Efren Sandoval Francisco Tanudjaja Magnus Isaksson William Lee David Becker Marc Laurent James Lu + SEARCH
hCoV-19/USA/CA-SEARCH-11261/2021	EPI_ISL_1814859	2021-02-26	B.1.429	EXCITE Lab	Andersen lab at Scripps Research	Nicole L Washington Simon White Geraint Levan Kelly Schiabor Barrett Elizabeth Cirulli Alexandre Bolze Charlotte Rivera-Garcia Ryan Cho Jason Nguyen Sherry Wang Jimmy Ramirez Celena Andrade Alice Summerfield Tyler Cassens Efren Sandoval Francisco Tanudjaja Magnus Isaksson William Lee David Becker Marc Laurent James Lu + SEARCH
hCoV-19/USA/CA-SEARCH-10529/2021	EPI_ISL_1815023	2021-02-03	B.1.429	EXCITE Lab	Andersen lab at Scripps Research	Nicole L Washington Simon White Geraint Levan Kelly Schiabor Barrett Elizabeth Cirulli Alexandre Bolze Charlotte Rivera-Garcia Ryan Cho Jason Nguyen Sherry Wang Jimmy Ramirez Celena Andrade Alice Summerfield Tyler Cassens Efren Sandoval Francisco Tanudjaja Magnus Isaksson William Lee David Becker Marc Laurent James Lu + SEARCH
hCoV-19/USA/CA-SEARCH-11060/2021	EPI_ISL_1815052	2021-02-03	B.1.429	EXCITE Lab	Andersen lab at Scripps Research	Nicole L Washington Simon White Geraint Levan Kelly Schiabor Barrett Elizabeth Cirulli Alexandre Bolze Charlotte Rivera-Garcia Ryan Cho Jason Nguyen Sherry Wang Jimmy Ramirez Celena Andrade Alice Summerfield Tyler Cassens Efren Sandoval Francisco Tanudjaja Magnus Isaksson William Lee David Becker Marc Laurent James Lu + SEARCH
hCoV-19/USA/CA-SEARCH-10910/2021	EPI_ISL_1815053	2021-01-28	B.1.429	EXCITE Lab	Andersen lab at Scripps Research	Nicole L Washington Simon White Geraint Levan Kelly Schiabor Barrett Elizabeth Cirulli Alexandre Bolze Charlotte Rivera-Garcia Ryan Cho Jason Nguyen Sherry Wang Jimmy Ramirez Celena Andrade Alice Summerfield Tyler Cassens Efren Sandoval Francisco Tanudjaja Magnus Isaksson William Lee David Becker Marc Laurent James Lu + SEARCH
hCoV-19/USA/CA-SEARCH-14450/2021	EPI_ISL_1815078	2021-02-03	B.1.429	EXCITE Lab	Andersen lab at Scripps Research	Nicole L Washington Simon White Geraint Levan Kelly Schiabor Barrett Elizabeth Cirulli Alexandre Bolze Charlotte Rivera-Garcia Ryan Cho Jason Nguyen Sherry Wang Jimmy Ramirez Celena Andrade Alice Summerfield Tyler Cassens Efren Sandoval Francisco Tanudjaja Magnus Isaksson William Lee David Becker Marc Laurent James Lu + SEARCH
hCoV-19/USA/CA-SEARCH-14570/2021	EPI_ISL_1815085	2021-02-12	B.1.429	EXCITE Lab	Andersen lab at Scripps Research	Nicole L Washington Simon White Geraint Levan Kelly Schiabor Barrett Elizabeth Cirulli Alexandre Bolze Charlotte Rivera-Garcia Ryan Cho Jason Nguyen Sherry Wang Jimmy Ramirez Celena Andrade Alice Summerfield Tyler Cassens Efren Sandoval Francisco Tanudjaja Magnus Isaksson William Lee David Becker Marc Laurent James Lu + SEARCH
hCoV-19/USA/CA-SEARCH-11535/2021	EPI_ISL_1815118	2021-02-23	B.1.429	EXCITE Lab	Andersen lab at Scripps Research	Nicole L Washington Simon White Geraint Levan Kelly Schiabor Barrett Elizabeth Cirulli Alexandre Bolze Charlotte Rivera-Garcia Ryan Cho Jason Nguyen Sherry Wang Jimmy Ramirez Celena Andrade Alice Summerfield Tyler Cassens Efren Sandoval Francisco Tanudjaja Magnus Isaksson William Lee David Becker Marc Laurent James Lu + SEARCH
hCoV-19/USA/CA-SEARCH-12055/2021	EPI_ISL_1815173	2021-02-02	B.1.429	EXCITE Lab	Andersen lab at Scripps Research	Nicole L Washington Simon White Geraint Levan Kelly Schiabor Barrett Elizabeth Cirulli Alexandre Bolze Charlotte Rivera-Garcia Ryan Cho Jason Nguyen Sherry Wang Jimmy Ramirez Celena Andrade Alice Summerfield Tyler Cassens Efren Sandoval Francisco Tanudjaja Magnus Isaksson William Lee David Becker Marc Laurent James Lu + SEARCH
hCoV-19/USA/CA-SEARCH-12627/2021	EPI_ISL_1815276	2021-01-14	B.1.429	EXCITE Lab	Andersen lab at Scripps Research	Nicole L Washington Simon White Geraint Levan Kelly Schiabor Barrett Elizabeth Cirulli Alexandre Bolze Charlotte Rivera-Garcia Ryan Cho Jason Nguyen Sherry Wang Jimmy Ramirez Celena Andrade Alice Summerfield Tyler Cassens Efren Sandoval Francisco Tanudjaja Magnus Isaksson William Lee David Becker Marc Laurent James Lu + SEARCH
hCoV-19/USA/CA-SEARCH-10198/2021	EPI_ISL_1815294	2021-02-02	B.1.429	EXCITE Lab	Andersen lab at Scripps Research	Nicole L Washington Simon White Geraint Levan Kelly Schiabor Barrett Elizabeth Cirulli Alexandre Bolze Charlotte Rivera-Garcia Ryan Cho Jason Nguyen Sherry Wang Jimmy Ramirez Celena Andrade Alice Summerfield Tyler Cassens Efren Sandoval Francisco Tanudjaja Magnus Isaksson William Lee David Becker Marc Laurent James Lu + SEARCH
hCoV-19/USA/CA-SEARCH-10521/2021	EPI_ISL_1815325	2021-01-30	B.1.429	EXCITE Lab	Andersen lab at Scripps Research	Nicole L Washington Simon White Geraint Levan Kelly Schiabor Barrett Elizabeth Cirulli Alexandre Bolze Charlotte Rivera-Garcia Ryan Cho Jason Nguyen Sherry Wang Jimmy Ramirez Celena Andrade Alice Summerfield Tyler Cassens Efren Sandoval Francisco Tanudjaja Magnus Isaksson William Lee David Becker Marc Laurent James Lu + SEARCH
hCoV-19/USA/CA-SEARCH-10482/2021	EPI_ISL_1815394	2021-02-04	B.1.429	EXCITE Lab	Andersen lab at Scripps Research	Nicole L Washington Simon White Geraint Levan Kelly Schiabor Barrett Elizabeth Cirulli Alexandre Bolze Charlotte Rivera-Garcia Ryan Cho Jason Nguyen Sherry Wang Jimmy Ramirez Celena Andrade Alice Summerfield Tyler Cassens Efren Sandoval Francisco Tanudjaja Magnus Isaksson William Lee David Becker Marc Laurent James Lu + SEARCH
hCoV-19/USA/CA-SEARCH-14408/2021	EPI_ISL_1815424	2021-02-02	B.1.429	EXCITE Lab	Andersen lab at Scripps Research	Nicole L Washington Simon White Geraint Levan Kelly Schiabor Barrett Elizabeth Cirulli Alexandre Bolze Charlotte Rivera-Garcia Ryan Cho Jason Nguyen Sherry Wang Jimmy Ramirez Celena Andrade Alice Summerfield Tyler Cassens Efren Sandoval Francisco Tanudjaja Magnus Isaksson William Lee David Becker Marc Laurent James Lu + SEARCH
hCoV-19/USA/CA-SEARCH-16340/2021	EPI_ISL_1815436	2021-01-25	B.1.429	EXCITE Lab	Andersen lab at Scripps Research	Chip Schooley Natasha Martin Cheryl Anderson Angela Scioscia Smruthi Karthikeyan Greg Humphrey Sawyer Farmer Abigail Schnapper Helena Tubb Tommy Valles + SEARCH
hCoV-19/USA/CA-SEARCH-10970/2021	EPI_ISL_1815524	2021-02-02	B.1.429	EXCITE Lab	Andersen lab at Scripps Research	Nicole L Washington Simon White Geraint Levan Kelly Schiabor Barrett Elizabeth Cirulli Alexandre Bolze Charlotte Rivera-Garcia Ryan Cho Jason Nguyen Sherry Wang Jimmy Ramirez Celena Andrade Alice Summerfield Tyler Cassens Efren Sandoval Francisco Tanudjaja Magnus Isaksson William Lee David Becker Marc Laurent James Lu + SEARCH
hCoV-19/USA/CA-SEARCH-14991/2021	EPI_ISL_1815533	2021-02-23	B.1.429	EXCITE Lab	Andersen lab at Scripps Research	Nicole L Washington Simon White Geraint Levan Kelly Schiabor Barrett Elizabeth Cirulli Alexandre Bolze Charlotte Rivera-Garcia Ryan Cho Jason Nguyen Sherry Wang Jimmy Ramirez Celena Andrade Alice Summerfield Tyler Cassens Efren Sandoval Francisco Tanudjaja Magnus Isaksson William Lee David Becker Marc Laurent James Lu + SEARCH
hCoV-19/USA/CA-SEARCH-14963/2021	EPI_ISL_1815562	2021-02-22	B.1.429	EXCITE Lab	Andersen lab at Scripps Research	Nicole L Washington Simon White Geraint Levan Kelly Schiabor Barrett Elizabeth Cirulli Alexandre Bolze Charlotte Rivera-Garcia Ryan Cho Jason Nguyen Sherry Wang Jimmy Ramirez Celena Andrade Alice Summerfield Tyler Cassens Efren Sandoval Francisco Tanudjaja Magnus Isaksson William Lee David Becker Marc Laurent James Lu + SEARCH
hCoV-19/USA/CA-SEARCH-10935/2021	EPI_ISL_1815605	2021-03-04	B.1.429	EXCITE Lab	Andersen lab at Scripps Research	Nicole L Washington Simon White Geraint Levan Kelly Schiabor Barrett Elizabeth Cirulli Alexandre Bolze Charlotte Rivera-Garcia Ryan Cho Jason Nguyen Sherry Wang Jimmy Ramirez Celena Andrade Alice Summerfield Tyler Cassens Efren Sandoval Francisco Tanudjaja Magnus Isaksson William Lee David Becker Marc Laurent James Lu + SEARCH
hCoV-19/USA/CA-SEARCH-10614/2021	EPI_ISL_1815634	2021-03-08	B.1.429	EXCITE Lab	Andersen lab at Scripps Research	Nicole L Washington Simon White Geraint Levan Kelly Schiabor Barrett Elizabeth Cirulli Alexandre Bolze Charlotte Rivera-Garcia Ryan Cho Jason Nguyen Sherry Wang Jimmy Ramirez Celena Andrade Alice Summerfield Tyler Cassens Efren Sandoval Francisco Tanudjaja Magnus Isaksson William Lee David Becker Marc Laurent James Lu + SEARCH
hCoV-19/USA/CA-SEARCH-14463/2021	EPI_ISL_1815655	2021-02-03	B.1.429	EXCITE Lab	Andersen lab at Scripps Research	Nicole L Washington Simon White Geraint Levan Kelly Schiabor Barrett Elizabeth Cirulli Alexandre Bolze Charlotte Rivera-Garcia Ryan Cho Jason Nguyen Sherry Wang Jimmy Ramirez Celena Andrade Alice Summerfield Tyler Cassens Efren Sandoval Francisco Tanudjaja Magnus Isaksson William Lee David Becker Marc Laurent James Lu + SEARCH
hCoV-19/USA/CA-SEARCH-11789/2021	EPI_ISL_1815668	2021-02-10	B.1.429	EXCITE Lab	Andersen lab at Scripps Research	Nicole L Washington Simon White Geraint Levan Kelly Schiabor Barrett Elizabeth Cirulli Alexandre Bolze Charlotte Rivera-Garcia Ryan Cho Jason Nguyen Sherry Wang Jimmy Ramirez Celena Andrade Alice Summerfield Tyler Cassens Efren Sandoval Francisco Tanudjaja Magnus Isaksson William Lee David Becker Marc Laurent James Lu + SEARCH
hCoV-19/USA/CA-SEARCH-14992/2021	EPI_ISL_1815671	2021-02-23	B.1.429	EXCITE Lab	Andersen lab at Scripps Research	Nicole L Washington Simon White Geraint Levan Kelly Schiabor Barrett Elizabeth Cirulli Alexandre Bolze Charlotte Rivera-Garcia Ryan Cho Jason Nguyen Sherry Wang Jimmy Ramirez Celena Andrade Alice Summerfield Tyler Cassens Efren Sandoval Francisco Tanudjaja Magnus Isaksson William Lee David Becker Marc Laurent James Lu + SEARCH
hCoV-19/USA/CA-SEARCH-16936/2021	EPI_ISL_1815682	2021-02-06	B.1.429	EXCITE Lab	Andersen lab at Scripps Research	Nicole L Washington Simon White Geraint Levan Kelly Schiabor Barrett Elizabeth Cirulli Alexandre Bolze Charlotte Rivera-Garcia Ryan Cho Jason Nguyen Sherry Wang Jimmy Ramirez Celena Andrade Alice Summerfield Tyler Cassens Efren Sandoval Francisco Tanudjaja Magnus Isaksson William Lee David Becker Marc Laurent James Lu + SEARCH
hCoV-19/USA/CA-SEARCH-14548/2021	EPI_ISL_1815729	2021-02-11	B.1.429	EXCITE Lab	Andersen lab at Scripps Research	Nicole L Washington Simon White Geraint Levan Kelly Schiabor Barrett Elizabeth Cirulli Alexandre Bolze Charlotte Rivera-Garcia Ryan Cho Jason Nguyen Sherry Wang Jimmy Ramirez Celena Andrade Alice Summerfield Tyler Cassens Efren Sandoval Francisco Tanudjaja Magnus Isaksson William Lee David Becker Marc Laurent James Lu + SEARCH
hCoV-19/USA/CA-SEARCH-16843/2021	EPI_ISL_1815745	2021-02-08	B.1.429	EXCITE Lab	Andersen lab at Scripps Research	Nicole L Washington Simon White Geraint Levan Kelly Schiabor Barrett Elizabeth Cirulli Alexandre Bolze Charlotte Rivera-Garcia Ryan Cho Jason Nguyen Sherry Wang Jimmy Ramirez Celena Andrade Alice Summerfield Tyler Cassens Efren Sandoval Francisco Tanudjaja Magnus Isaksson William Lee David Becker Marc Laurent James Lu + SEARCH
hCoV-19/USA/CA-SEARCH-10870/2021	EPI_ISL_1815766	2021-01-24	B.1.429	EXCITE Lab	Andersen lab at Scripps Research	Nicole L Washington Simon White Geraint Levan Kelly Schiabor Barrett Elizabeth Cirulli Alexandre Bolze Charlotte Rivera-Garcia Ryan Cho Jason Nguyen Sherry Wang Jimmy Ramirez Celena Andrade Alice Summerfield Tyler Cassens Efren Sandoval Francisco Tanudjaja Magnus Isaksson William Lee David Becker Marc Laurent James Lu + SEARCH
hCoV-19/USA/CA-SEARCH-16265/2021	EPI_ISL_1815801	2021-01-13	B.1.429	EXCITE Lab	Andersen lab at Scripps Research	Chip Schooley Natasha Martin Cheryl Anderson Angela Scioscia Smruthi Karthikeyan Greg Humphrey Sawyer Farmer Abigail Schnapper Helena Tubb Tommy Valles + SEARCH
hCoV-19/USA/CA-SEARCH-13604/2021	EPI_ISL_1815917	2021-02-05	B.1.429	EXCITE Lab	Andersen lab at Scripps Research	Nicole L Washington Simon White Geraint Levan Kelly Schiabor Barrett Elizabeth Cirulli Alexandre Bolze Charlotte Rivera-Garcia Ryan Cho Jason Nguyen Sherry Wang Jimmy Ramirez Celena Andrade Alice Summerfield Tyler Cassens Efren Sandoval Francisco Tanudjaja Magnus Isaksson William Lee David Becker Marc Laurent James Lu + SEARCH
hCoV-19/USA/CA-SEARCH-14375/2021	EPI_ISL_1816035	2021-02-02	B.1.429	EXCITE Lab	Andersen lab at Scripps Research	Nicole L Washington Simon White Geraint Levan Kelly Schiabor Barrett Elizabeth Cirulli Alexandre Bolze Charlotte Rivera-Garcia Ryan Cho Jason Nguyen Sherry Wang Jimmy Ramirez Celena Andrade Alice Summerfield Tyler Cassens Efren Sandoval Francisco Tanudjaja Magnus Isaksson William Lee David Becker Marc Laurent James Lu + SEARCH
hCoV-19/USA/CA-SEARCH-13829/2021	EPI_ISL_1816104	2021-03-11	B.1.429	EXCITE Lab	Andersen lab at Scripps Research	Nicole L Washington Simon White Geraint Levan Kelly Schiabor Barrett Elizabeth Cirulli Alexandre Bolze Charlotte Rivera-Garcia Ryan Cho Jason Nguyen Sherry Wang Jimmy Ramirez Celena Andrade Alice Summerfield Tyler Cassens Efren Sandoval Francisco Tanudjaja Magnus Isaksson William Lee David Becker Marc Laurent James Lu + SEARCH
hCoV-19/USA/CA-SEARCH-15958/2021	EPI_ISL_1816132	2021-01-21	B.1.429	EXCITE Lab	Andersen lab at Scripps Research	Nicole L Washington Simon White Geraint Levan Kelly Schiabor Barrett Elizabeth Cirulli Alexandre Bolze Charlotte Rivera-Garcia Ryan Cho Jason Nguyen Sherry Wang Jimmy Ramirez Celena Andrade Alice Summerfield Tyler Cassens Efren Sandoval Francisco Tanudjaja Magnus Isaksson William Lee David Becker Marc Laurent James Lu + SEARCH
hCoV-19/USA/CA-SEARCH-17032/2021	EPI_ISL_1816160	2021-02-09	B.1.429	EXCITE Lab	Andersen lab at Scripps Research	Nicole L Washington Simon White Geraint Levan Kelly Schiabor Barrett Elizabeth Cirulli Alexandre Bolze Charlotte Rivera-Garcia Ryan Cho Jason Nguyen Sherry Wang Jimmy Ramirez Celena Andrade Alice Summerfield Tyler Cassens Efren Sandoval Francisco Tanudjaja Magnus Isaksson William Lee David Becker Marc Laurent James Lu + SEARCH
hCoV-19/USA/CA-SEARCH-16310/2021	EPI_ISL_1816185	2021-01-31	B.1.429	EXCITE Lab	Andersen lab at Scripps Research	Chip Schooley Natasha Martin Cheryl Anderson Angela Scioscia Smruthi Karthikeyan Greg Humphrey Sawyer Farmer Abigail Schnapper Helena Tubb Tommy Valles + SEARCH
hCoV-19/USA/CA-SEARCH-14485/2021	EPI_ISL_1816187	2021-02-04	B.1.429	EXCITE Lab	Andersen lab at Scripps Research	Nicole L Washington Simon White Geraint Levan Kelly Schiabor Barrett Elizabeth Cirulli Alexandre Bolze Charlotte Rivera-Garcia Ryan Cho Jason Nguyen Sherry Wang Jimmy Ramirez Celena Andrade Alice Summerfield Tyler Cassens Efren Sandoval Francisco Tanudjaja Magnus Isaksson William Lee David Becker Marc Laurent James Lu + SEARCH
hCoV-19/USA/CA-SEARCH-11780/2021	EPI_ISL_1816200	2021-02-10	B.1.429	EXCITE Lab	Andersen lab at Scripps Research	Nicole L Washington Simon White Geraint Levan Kelly Schiabor Barrett Elizabeth Cirulli Alexandre Bolze Charlotte Rivera-Garcia Ryan Cho Jason Nguyen Sherry Wang Jimmy Ramirez Celena Andrade Alice Summerfield Tyler Cassens Efren Sandoval Francisco Tanudjaja Magnus Isaksson William Lee David Becker Marc Laurent James Lu + SEARCH
hCoV-19/USA/CA-SEARCH-11924/2021	EPI_ISL_1816225	2021-02-15	B.1.429	EXCITE Lab	Andersen lab at Scripps Research	Nicole L Washington Simon White Geraint Levan Kelly Schiabor Barrett Elizabeth Cirulli Alexandre Bolze Charlotte Rivera-Garcia Ryan Cho Jason Nguyen Sherry Wang Jimmy Ramirez Celena Andrade Alice Summerfield Tyler Cassens Efren Sandoval Francisco Tanudjaja Magnus Isaksson William Lee David Becker Marc Laurent James Lu + SEARCH
hCoV-19/USA/CA-SEARCH-14432/2021	EPI_ISL_1816233	2021-02-03	B.1.429	EXCITE Lab	Andersen lab at Scripps Research	Nicole L Washington Simon White Geraint Levan Kelly Schiabor Barrett Elizabeth Cirulli Alexandre Bolze Charlotte Rivera-Garcia Ryan Cho Jason Nguyen Sherry Wang Jimmy Ramirez Celena Andrade Alice Summerfield Tyler Cassens Efren Sandoval Francisco Tanudjaja Magnus Isaksson William Lee David Becker Marc Laurent James Lu + SEARCH
hCoV-19/USA/CA-SEARCH-15029/2021	EPI_ISL_1816267	2021-02-23	B.1.429	EXCITE Lab	Andersen lab at Scripps Research	Nicole L Washington Simon White Geraint Levan Kelly Schiabor Barrett Elizabeth Cirulli Alexandre Bolze Charlotte Rivera-Garcia Ryan Cho Jason Nguyen Sherry Wang Jimmy Ramirez Celena Andrade Alice Summerfield Tyler Cassens Efren Sandoval Francisco Tanudjaja Magnus Isaksson William Lee David Becker Marc Laurent James Lu + SEARCH
hCoV-19/USA/CA-SEARCH-11748/2021	EPI_ISL_1816273	2021-02-12	B.1.429	EXCITE Lab	Andersen lab at Scripps Research	Nicole L Washington Simon White Geraint Levan Kelly Schiabor Barrett Elizabeth Cirulli Alexandre Bolze Charlotte Rivera-Garcia Ryan Cho Jason Nguyen Sherry Wang Jimmy Ramirez Celena Andrade Alice Summerfield Tyler Cassens Efren Sandoval Francisco Tanudjaja Magnus Isaksson William Lee David Becker Marc Laurent James Lu + SEARCH
hCoV-19/USA/CA-SEARCH-13814/2021	EPI_ISL_1816275	2021-03-08	B.1.429	EXCITE Lab	Andersen lab at Scripps Research	Nicole L Washington Simon White Geraint Levan Kelly Schiabor Barrett Elizabeth Cirulli Alexandre Bolze Charlotte Rivera-Garcia Ryan Cho Jason Nguyen Sherry Wang Jimmy Ramirez Celena Andrade Alice Summerfield Tyler Cassens Efren Sandoval Francisco Tanudjaja Magnus Isaksson William Lee David Becker Marc Laurent James Lu + SEARCH
hCoV-19/USA/CA-SEARCH-10640/2021	EPI_ISL_1816320	2021-03-10	B.1.429	EXCITE Lab	Andersen lab at Scripps Research	Nicole L Washington Simon White Geraint Levan Kelly Schiabor Barrett Elizabeth Cirulli Alexandre Bolze Charlotte Rivera-Garcia Ryan Cho Jason Nguyen Sherry Wang Jimmy Ramirez Celena Andrade Alice Summerfield Tyler Cassens Efren Sandoval Francisco Tanudjaja Magnus Isaksson William Lee David Becker Marc Laurent James Lu + SEARCH
hCoV-19/USA/CA-SEARCH-14266/2021	EPI_ISL_1816350	2021-02-01	B.1.429	EXCITE Lab	Andersen lab at Scripps Research	David Pride Sharon Reed Chip Schooley Angela Scioscia Natasha Martin Cheryl Anderson Sawyer Farmer Abigail Schnapper Helena Tubb Tommy Valles + SEARCH
hCoV-19/USA/CA-SEARCH-15768/2021	EPI_ISL_1816359	2021-01-20	B.1.429	EXCITE Lab	Andersen lab at Scripps Research	Nicole L Washington Simon White Geraint Levan Kelly Schiabor Barrett Elizabeth Cirulli Alexandre Bolze Charlotte Rivera-Garcia Ryan Cho Jason Nguyen Sherry Wang Jimmy Ramirez Celena Andrade Alice Summerfield Tyler Cassens Efren Sandoval Francisco Tanudjaja Magnus Isaksson William Lee David Becker Marc Laurent James Lu + SEARCH
hCoV-19/USA/CA-SEARCH-17312/2021	EPI_ISL_1816391	2021-02-24	B.1.429	EXCITE Lab	Andersen lab at Scripps Research	Chip Schooley Natasha Martin Cheryl Anderson Angela Scioscia Smruthi Karthikeyan Greg Humphrey Sawyer Farmer Abigail Schnapper Helena Tubb Tommy Valles + SEARCH
hCoV-19/USA/CA-SEARCH-16588/2021	EPI_ISL_1816409	2021-02-27	B.1.429	EXCITE Lab	Andersen lab at Scripps Research	Nicole L Washington Simon White Geraint Levan Kelly Schiabor Barrett Elizabeth Cirulli Alexandre Bolze Charlotte Rivera-Garcia Ryan Cho Jason Nguyen Sherry Wang Jimmy Ramirez Celena Andrade Alice Summerfield Tyler Cassens Efren Sandoval Francisco Tanudjaja Magnus Isaksson William Lee David Becker Marc Laurent James Lu + SEARCH
hCoV-19/USA/CA-SEARCH-11986/2021	EPI_ISL_1816432	2021-02-14	B.1.429	EXCITE Lab	Andersen lab at Scripps Research	Nicole L Washington Simon White Geraint Levan Kelly Schiabor Barrett Elizabeth Cirulli Alexandre Bolze Charlotte Rivera-Garcia Ryan Cho Jason Nguyen Sherry Wang Jimmy Ramirez Celena Andrade Alice Summerfield Tyler Cassens Efren Sandoval Francisco Tanudjaja Magnus Isaksson William Lee David Becker Marc Laurent James Lu + SEARCH
hCoV-19/USA/CA-SEARCH-14366/2021	EPI_ISL_1816486	2021-01-30	B.1.429	EXCITE Lab	Andersen lab at Scripps Research	Nicole L Washington Simon White Geraint Levan Kelly Schiabor Barrett Elizabeth Cirulli Alexandre Bolze Charlotte Rivera-Garcia Ryan Cho Jason Nguyen Sherry Wang Jimmy Ramirez Celena Andrade Alice Summerfield Tyler Cassens Efren Sandoval Francisco Tanudjaja Magnus Isaksson William Lee David Becker Marc Laurent James Lu + SEARCH
hCoV-19/USA/CA-SEARCH-11870/2021	EPI_ISL_1816528	2021-02-11	B.1.429	EXCITE Lab	Andersen lab at Scripps Research	Nicole L Washington Simon White Geraint Levan Kelly Schiabor Barrett Elizabeth Cirulli Alexandre Bolze Charlotte Rivera-Garcia Ryan Cho Jason Nguyen Sherry Wang Jimmy Ramirez Celena Andrade Alice Summerfield Tyler Cassens Efren Sandoval Francisco Tanudjaja Magnus Isaksson William Lee David Becker Marc Laurent James Lu + SEARCH
hCoV-19/USA/CA-SEARCH-11720/2021	EPI_ISL_1816533	2021-02-24	B.1.429	EXCITE Lab	Andersen lab at Scripps Research	Nicole L Washington Simon White Geraint Levan Kelly Schiabor Barrett Elizabeth Cirulli Alexandre Bolze Charlotte Rivera-Garcia Ryan Cho Jason Nguyen Sherry Wang Jimmy Ramirez Celena Andrade Alice Summerfield Tyler Cassens Efren Sandoval Francisco Tanudjaja Magnus Isaksson William Lee David Becker Marc Laurent James Lu + SEARCH
hCoV-19/USA/CA-SEARCH-10023/2021	EPI_ISL_1816549	2021-01-24	B.1.429	EXCITE Lab	Andersen lab at Scripps Research	Nicole L Washington Simon White Geraint Levan Kelly Schiabor Barrett Elizabeth Cirulli Alexandre Bolze Charlotte Rivera-Garcia Ryan Cho Jason Nguyen Sherry Wang Jimmy Ramirez Celena Andrade Alice Summerfield Tyler Cassens Efren Sandoval Francisco Tanudjaja Magnus Isaksson William Lee David Becker Marc Laurent James Lu + SEARCH
hCoV-19/USA/CA-SEARCH-16388/2021	EPI_ISL_1816614	2021-02-13	B.1.429	EXCITE Lab	Andersen lab at Scripps Research	Nicole L Washington Simon White Geraint Levan Kelly Schiabor Barrett Elizabeth Cirulli Alexandre Bolze Charlotte Rivera-Garcia Ryan Cho Jason Nguyen Sherry Wang Jimmy Ramirez Celena Andrade Alice Summerfield Tyler Cassens Efren Sandoval Francisco Tanudjaja Magnus Isaksson William Lee David Becker Marc Laurent James Lu + SEARCH
hCoV-19/USA/CA-SEARCH-14296/2021	EPI_ISL_1816626	2021-01-28	B.1.429	EXCITE Lab	Andersen lab at Scripps Research	Nicole L Washington Simon White Geraint Levan Kelly Schiabor Barrett Elizabeth Cirulli Alexandre Bolze Charlotte Rivera-Garcia Ryan Cho Jason Nguyen Sherry Wang Jimmy Ramirez Celena Andrade Alice Summerfield Tyler Cassens Efren Sandoval Francisco Tanudjaja Magnus Isaksson William Lee David Becker Marc Laurent James Lu + SEARCH
hCoV-19/USA/CA-SEARCH-13880/2021	EPI_ISL_1816640	2021-03-04	B.1.429	EXCITE Lab	Andersen lab at Scripps Research	Nicole L Washington Simon White Geraint Levan Kelly Schiabor Barrett Elizabeth Cirulli Alexandre Bolze Charlotte Rivera-Garcia Ryan Cho Jason Nguyen Sherry Wang Jimmy Ramirez Celena Andrade Alice Summerfield Tyler Cassens Efren Sandoval Francisco Tanudjaja Magnus Isaksson William Lee David Becker Marc Laurent James Lu + SEARCH
hCoV-19/USA/CA-SEARCH-11882/2021	EPI_ISL_1816677	2021-01-24	B.1.429	EXCITE Lab	Andersen lab at Scripps Research	Nicole L Washington Simon White Geraint Levan Kelly Schiabor Barrett Elizabeth Cirulli Alexandre Bolze Charlotte Rivera-Garcia Ryan Cho Jason Nguyen Sherry Wang Jimmy Ramirez Celena Andrade Alice Summerfield Tyler Cassens Efren Sandoval Francisco Tanudjaja Magnus Isaksson William Lee David Becker Marc Laurent James Lu + SEARCH
hCoV-19/USA/CA-SEARCH-13653/2021	EPI_ISL_1816690	2021-02-16	B.1.429	EXCITE Lab	Andersen lab at Scripps Research	David Pride Sharon Reed Chip Schooley Angela Scioscia Natasha Martin Cheryl Anderson Sawyer Farmer Abigail Schnapper Helena Tubb Tommy Valles + SEARCH
hCoV-19/USA/CA-SEARCH-10659/2021	EPI_ISL_1816722	2021-03-05	B.1.429	EXCITE Lab	Andersen lab at Scripps Research	Nicole L Washington Simon White Geraint Levan Kelly Schiabor Barrett Elizabeth Cirulli Alexandre Bolze Charlotte Rivera-Garcia Ryan Cho Jason Nguyen Sherry Wang Jimmy Ramirez Celena Andrade Alice Summerfield Tyler Cassens Efren Sandoval Francisco Tanudjaja Magnus Isaksson William Lee David Becker Marc Laurent James Lu + SEARCH
hCoV-19/USA/CA-SEARCH-11619/2021	EPI_ISL_1816734	2021-02-22	B.1.429	EXCITE Lab	Andersen lab at Scripps Research	Nicole L Washington Simon White Geraint Levan Kelly Schiabor Barrett Elizabeth Cirulli Alexandre Bolze Charlotte Rivera-Garcia Ryan Cho Jason Nguyen Sherry Wang Jimmy Ramirez Celena Andrade Alice Summerfield Tyler Cassens Efren Sandoval Francisco Tanudjaja Magnus Isaksson William Lee David Becker Marc Laurent James Lu + SEARCH
hCoV-19/USA/CA-SEARCH-17409/2021	EPI_ISL_1816828	2021-02-05	B.1.429	EXCITE Lab	Andersen lab at Scripps Research	Sydney Morgan + Marni Jacobs + Celestine Magallanes + Holly Valentine + Louise C. Laurent + SEARCH
hCoV-19/USA/CA-SEARCH-17463/2021	EPI_ISL_1816854	2021-02-03	B.1.429	EXCITE Lab	Andersen lab at Scripps Research	David Pride Sharon Reed Chip Schooley Angela Scioscia Natasha Martin Cheryl Anderson Sawyer Farmer Abigail Schnapper Helena Tubb Tommy Valles + SEARCH
hCoV-19/USA/CA-SEARCH-17047/2021	EPI_ISL_1816861	2021-03-11	B.1.429	EXCITE Lab	Andersen lab at Scripps Research	Nicole L Washington Simon White Geraint Levan Kelly Schiabor Barrett Elizabeth Cirulli Alexandre Bolze Charlotte Rivera-Garcia Ryan Cho Jason Nguyen Sherry Wang Jimmy Ramirez Celena Andrade Alice Summerfield Tyler Cassens Efren Sandoval Francisco Tanudjaja Magnus Isaksson William Lee David Becker Marc Laurent James Lu + SEARCH
hCoV-19/USA/CA-SEARCH-10819/2021	EPI_ISL_1816866	2021-01-28	B.1.429	EXCITE Lab	Andersen lab at Scripps Research	Nicole L Washington Simon White Geraint Levan Kelly Schiabor Barrett Elizabeth Cirulli Alexandre Bolze Charlotte Rivera-Garcia Ryan Cho Jason Nguyen Sherry Wang Jimmy Ramirez Celena Andrade Alice Summerfield Tyler Cassens Efren Sandoval Francisco Tanudjaja Magnus Isaksson William Lee David Becker Marc Laurent James Lu + SEARCH
hCoV-19/USA/CA-CZB-29772/2021	EPI_ISL_1821336	2021-02-02	B.1.429	CA DPH Viral and Rickettsial Disease Laboratory	Chan-Zuckerberg Biohub	CZB Cliahub Consortium
hCoV-19/USA/CA-UCSF-CC051/2021	EPI_ISL_1824346	2021-02-22	B.1.429	Chiu Laboratory University of California San Francisco	Chiu Laboratory University of California San Francisco	Charles Chiu Venice Servellita Candace Wang Alicia Sotomayor-Gonzalez Yueyuan Zhang Daniel Wong
hCoV-19/USA/CA-UCSF-CC089/2021	EPI_ISL_1824384	2021-03-12	B.1.429	Chiu Laboratory University of California San Francisco	Chiu Laboratory University of California San Francisco	Charles Chiu Venice Servellita Candace Wang Alicia Sotomayor-Gonzalez Yueyuan Zhang Daniel Wong
hCoV-19/USA/CA-COLOR-UCSF-CC041/2021	EPI_ISL_1824760	2021-01-30	B.1.429	Color Genomics	Chiu Laboratory University of California San Francisco	Charles Chiu Venice Servellita Candace Wang Alicia Sotomayor-Gonzalez Yueyuan Zhang Daniel Wong Scott Topper Madyson Wanner Erika Torres Alicia Zhou
hCoV-19/USA/CA-COLOR-UCSF-CC329/2021	EPI_ISL_1825048	2021-03-05	B.1.429	Color Genomics	Chiu Laboratory University of California San Francisco	Charles Chiu Venice Servellita Candace Wang Alicia Sotomayor-Gonzalez Yueyuan Zhang Daniel Wong Scott Topper Madyson Wanner Erika Torres Alicia Zhou
hCoV-19/USA/CA-CDC-STM-000033615/2021	EPI_ISL_1443846	2021-03-11	B.1.429	Helix/Illumina	Centers for Disease Control and Prevention Division of Viral Diseases Pathogen Discovery	Peter W. Cook Dakota Howard Dhwani Batra Ben L. Rambo-Martin Eileen de Feo Jan Antico Christine Tran Matthew Tolentino Shannon Wickline Kim Gietzen Brad Sickler Jingtao Liu Eric Allen Phil Febbo Summer Galloway Nicole L. Washington Simon White Geraint Levan Kelly Schiabor Barrett Elizabeth Cirulli Alexandre Bolze Ary Ascencio Charlotte Rivera-Garcia Ryan Cho Jason Nguyen Sherry Wang Jimmy Ramirez Tyler Cassens Efren Sandoval Magnus Isaksson William Lee David Becker Marc Laurent James Lu Clinton R. Paden Suxiang Tong Duncan MacCannell
hCoV-19/USA/PA-CDC-STM-000033844/2021	EPI_ISL_1443944	2021-03-11	B.1.429	Helix/Illumina	Centers for Disease Control and Prevention Division of Viral Diseases Pathogen Discovery	Peter W. Cook Dakota Howard Dhwani Batra Ben L. Rambo-Martin Eileen de Feo Jan Antico Christine Tran Matthew Tolentino Shannon Wickline Kim Gietzen Brad Sickler Jingtao Liu Eric Allen Phil Febbo Summer Galloway Nicole L. Washington Simon White Geraint Levan Kelly Schiabor Barrett Elizabeth Cirulli Alexandre Bolze Ary Ascencio Charlotte Rivera-Garcia Ryan Cho Jason Nguyen Sherry Wang Jimmy Ramirez Tyler Cassens Efren Sandoval Magnus Isaksson William Lee David Becker Marc Laurent James Lu Clinton R. Paden Suxiang Tong Duncan MacCannell
hCoV-19/USA/FL-CDC-STM-000033964/2021	EPI_ISL_1444103	2021-03-12	B.1.429	Helix/Illumina	Centers for Disease Control and Prevention Division of Viral Diseases Pathogen Discovery	Peter W. Cook Dakota Howard Dhwani Batra Ben L. Rambo-Martin Eileen de Feo Jan Antico Christine Tran Matthew Tolentino Shannon Wickline Kim Gietzen Brad Sickler Jingtao Liu Eric Allen Phil Febbo Summer Galloway Nicole L. Washington Simon White Geraint Levan Kelly Schiabor Barrett Elizabeth Cirulli Alexandre Bolze Ary Ascencio Charlotte Rivera-Garcia Ryan Cho Jason Nguyen Sherry Wang Jimmy Ramirez Tyler Cassens Efren Sandoval Magnus Isaksson William Lee David Becker Marc Laurent James Lu Clinton R. Paden Suxiang Tong Duncan MacCannell
hCoV-19/USA/FL-CDC-STM-000034159/2021	EPI_ISL_1444183	2021-03-11	B.1.429	Helix/Illumina	Centers for Disease Control and Prevention Division of Viral Diseases Pathogen Discovery	Peter W. Cook Dakota Howard Dhwani Batra Ben L. Rambo-Martin Eileen de Feo Jan Antico Christine Tran Matthew Tolentino Shannon Wickline Kim Gietzen Brad Sickler Jingtao Liu Eric Allen Phil Febbo Summer Galloway Nicole L. Washington Simon White Geraint Levan Kelly Schiabor Barrett Elizabeth Cirulli Alexandre Bolze Ary Ascencio Charlotte Rivera-Garcia Ryan Cho Jason Nguyen Sherry Wang Jimmy Ramirez Tyler Cassens Efren Sandoval Magnus Isaksson William Lee David Becker Marc Laurent James Lu Clinton R. Paden Suxiang Tong Duncan MacCannell
hCoV-19/USA/CA-CDC-QDX23008086/2021	EPI_ISL_1444446	2021-03-11	B.1.429	Quest Diagnostics Incorporated	Centers for Disease Control and Prevention Division of Viral Diseases Pathogen Discovery	Dakota Howard Dhwani Batra Peter W. Cook Kara Moser Adrian Paskey Jason Caravas Benjamin Rambo-Martin Shatavia Morrison Christopher Gulvick Scott Sammons Yvette Unoarumhi Darlene Wagner Matthew Schmerer S. H. Rosenthal A. Gerasimova R. M. Kagan B. Anderson M. Hua Y. Liu L.E. Bernstein K.E. Livingston A. Perez I. A. Shlyakhter R. V. Rolando R. Owen P. Tanpaiboon F. Lacbawan Clinton R. Paden Duncan MacCannell
hCoV-19/USA/CA-CDC-QDX23008153/2021	EPI_ISL_1444566	2021-03-11	B.1.429	Quest Diagnostics Incorporated	Centers for Disease Control and Prevention Division of Viral Diseases Pathogen Discovery	Dakota Howard Dhwani Batra Peter W. Cook Kara Moser Adrian Paskey Jason Caravas Benjamin Rambo-Martin Shatavia Morrison Christopher Gulvick Scott Sammons Yvette Unoarumhi Darlene Wagner Matthew Schmerer S. H. Rosenthal A. Gerasimova R. M. Kagan B. Anderson M. Hua Y. Liu L.E. Bernstein K.E. Livingston A. Perez I. A. Shlyakhter R. V. Rolando R. Owen P. Tanpaiboon F. Lacbawan Clinton R. Paden Duncan MacCannell
hCoV-19/USA/CA-CDC-QDX23008151/2021	EPI_ISL_1444568	2021-03-11	B.1.429	Quest Diagnostics Incorporated	Centers for Disease Control and Prevention Division of Viral Diseases Pathogen Discovery	Dakota Howard Dhwani Batra Peter W. Cook Kara Moser Adrian Paskey Jason Caravas Benjamin Rambo-Martin Shatavia Morrison Christopher Gulvick Scott Sammons Yvette Unoarumhi Darlene Wagner Matthew Schmerer S. H. Rosenthal A. Gerasimova R. M. Kagan B. Anderson M. Hua Y. Liu L.E. Bernstein K.E. Livingston A. Perez I. A. Shlyakhter R. V. Rolando R. Owen P. Tanpaiboon F. Lacbawan Clinton R. Paden Duncan MacCannell
hCoV-19/USA/CA-CDC-QDX23009580/2021	EPI_ISL_1444573	2021-03-15	B.1.429	Quest Diagnostics Incorporated	Centers for Disease Control and Prevention Division of Viral Diseases Pathogen Discovery	Dakota Howard Dhwani Batra Peter W. Cook Kara Moser Adrian Paskey Jason Caravas Benjamin Rambo-Martin Shatavia Morrison Christopher Gulvick Scott Sammons Yvette Unoarumhi Darlene Wagner Matthew Schmerer S. H. Rosenthal A. Gerasimova R. M. Kagan B. Anderson M. Hua Y. Liu L.E. Bernstein K.E. Livingston A. Perez I. A. Shlyakhter R. V. Rolando R. Owen P. Tanpaiboon F. Lacbawan Clinton R. Paden Duncan MacCannell
hCoV-19/USA/CA-CDC-QDX23007842/2021	EPI_ISL_1444658	2021-03-11	B.1.429	Quest Diagnostics Incorporated	Centers for Disease Control and Prevention Division of Viral Diseases Pathogen Discovery	Dakota Howard Dhwani Batra Peter W. Cook Kara Moser Adrian Paskey Jason Caravas Benjamin Rambo-Martin Shatavia Morrison Christopher Gulvick Scott Sammons Yvette Unoarumhi Darlene Wagner Matthew Schmerer S. H. Rosenthal A. Gerasimova R. M. Kagan B. Anderson M. Hua Y. Liu L.E. Bernstein K.E. Livingston A. Perez I. A. Shlyakhter R. V. Rolando R. Owen P. Tanpaiboon F. Lacbawan Clinton R. Paden Duncan MacCannell
hCoV-19/USA/IL-CDC-ASC210001059/2021	EPI_ISL_1445459	2021-03-03	B.1.429	Aegis Sciences Corporation	Centers for Disease Control and Prevention Division of Viral Diseases Pathogen Discovery	Dakota Howard Dhwani Batra Peter W. Cook Kara Moser Adrian Paskey Jason Caravas Benjamin Rambo-Martin Shatavia Morrison Christopher Gulvick Scott Sammons Yvette Unoarumhi Darlene Wagner Matthew Schmerer Cyndi Clark Patrick Campbell Rob Case Vikramsinha Ghorpade Holly Houdeshell Ola Kvalvaag Dillon Nall Ethan Sanders Alec Vest Shaun Westlund Matthew Hardison Clinton R. Paden Duncan MacCannell
hCoV-19/USA/OR-CDC-ASC210001015/2021	EPI_ISL_1445564	2021-02-14	B.1.429	Aegis Sciences Corporation	Centers for Disease Control and Prevention Division of Viral Diseases Pathogen Discovery	Dakota Howard Dhwani Batra Peter W. Cook Kara Moser Adrian Paskey Jason Caravas Benjamin Rambo-Martin Shatavia Morrison Christopher Gulvick Scott Sammons Yvette Unoarumhi Darlene Wagner Matthew Schmerer Cyndi Clark Patrick Campbell Rob Case Vikramsinha Ghorpade Holly Houdeshell Ola Kvalvaag Dillon Nall Ethan Sanders Alec Vest Shaun Westlund Matthew Hardison Clinton R. Paden Duncan MacCannell
hCoV-19/USA/OR-CDC-ASC210001022/2021	EPI_ISL_1445567	2021-02-14	B.1.429	Aegis Sciences Corporation	Centers for Disease Control and Prevention Division of Viral Diseases Pathogen Discovery	Dakota Howard Dhwani Batra Peter W. Cook Kara Moser Adrian Paskey Jason Caravas Benjamin Rambo-Martin Shatavia Morrison Christopher Gulvick Scott Sammons Yvette Unoarumhi Darlene Wagner Matthew Schmerer Cyndi Clark Patrick Campbell Rob Case Vikramsinha Ghorpade Holly Houdeshell Ola Kvalvaag Dillon Nall Ethan Sanders Alec Vest Shaun Westlund Matthew Hardison Clinton R. Paden Duncan MacCannell
hCoV-19/USA/CA-CDC-ASC210001264/2021	EPI_ISL_1445671	2021-03-04	B.1.429	Aegis Sciences Corporation	Centers for Disease Control and Prevention Division of Viral Diseases Pathogen Discovery	Dakota Howard Dhwani Batra Peter W. Cook Kara Moser Adrian Paskey Jason Caravas Benjamin Rambo-Martin Shatavia Morrison Christopher Gulvick Scott Sammons Yvette Unoarumhi Darlene Wagner Matthew Schmerer Cyndi Clark Patrick Campbell Rob Case Vikramsinha Ghorpade Holly Houdeshell Ola Kvalvaag Dillon Nall Ethan Sanders Alec Vest Shaun Westlund Matthew Hardison Clinton R. Paden Duncan MacCannell
hCoV-19/USA/FL-CDC-ASC210002865/2021	EPI_ISL_1445795	2021-03-06	B.1.429	Aegis Sciences Corporation	Centers for Disease Control and Prevention Division of Viral Diseases Pathogen Discovery	Dakota Howard Dhwani Batra Peter W. Cook Kara Moser Adrian Paskey Jason Caravas Benjamin Rambo-Martin Shatavia Morrison Christopher Gulvick Scott Sammons Yvette Unoarumhi Darlene Wagner Matthew Schmerer Cyndi Clark Patrick Campbell Rob Case Vikramsinha Ghorpade Holly Houdeshell Ola Kvalvaag Dillon Nall Ethan Sanders Alec Vest Shaun Westlund Matthew Hardison Clinton R. Paden Duncan MacCannell
hCoV-19/USA/CA-CDC-ASC210002946/2021	EPI_ISL_1445818	2021-03-06	B.1.429	Aegis Sciences Corporation	Centers for Disease Control and Prevention Division of Viral Diseases Pathogen Discovery	Dakota Howard Dhwani Batra Peter W. Cook Kara Moser Adrian Paskey Jason Caravas Benjamin Rambo-Martin Shatavia Morrison Christopher Gulvick Scott Sammons Yvette Unoarumhi Darlene Wagner Matthew Schmerer Cyndi Clark Patrick Campbell Rob Case Vikramsinha Ghorpade Holly Houdeshell Ola Kvalvaag Dillon Nall Ethan Sanders Alec Vest Shaun Westlund Matthew Hardison Clinton R. Paden Duncan MacCannell
hCoV-19/USA/NV-CDC-ASC210002411/2021	EPI_ISL_1445939	2021-03-08	B.1.429	Aegis Sciences Corporation	Centers for Disease Control and Prevention Division of Viral Diseases Pathogen Discovery	Dakota Howard Dhwani Batra Peter W. Cook Kara Moser Adrian Paskey Jason Caravas Benjamin Rambo-Martin Shatavia Morrison Christopher Gulvick Scott Sammons Yvette Unoarumhi Darlene Wagner Matthew Schmerer Cyndi Clark Patrick Campbell Rob Case Vikramsinha Ghorpade Holly Houdeshell Ola Kvalvaag Dillon Nall Ethan Sanders Alec Vest Shaun Westlund Matthew Hardison Clinton R. Paden Duncan MacCannell
hCoV-19/USA/CA-CDC-ASC210002680/2021	EPI_ISL_1446118	2021-03-08	B.1.429	Aegis Sciences Corporation	Centers for Disease Control and Prevention Division of Viral Diseases Pathogen Discovery	Dakota Howard Dhwani Batra Peter W. Cook Kara Moser Adrian Paskey Jason Caravas Benjamin Rambo-Martin Shatavia Morrison Christopher Gulvick Scott Sammons Yvette Unoarumhi Darlene Wagner Matthew Schmerer Cyndi Clark Patrick Campbell Rob Case Vikramsinha Ghorpade Holly Houdeshell Ola Kvalvaag Dillon Nall Ethan Sanders Alec Vest Shaun Westlund Matthew Hardison Clinton R. Paden Duncan MacCannell
hCoV-19/USA/CA-CDC-ASC210002704/2021	EPI_ISL_1446123	2021-03-08	B.1.429	Aegis Sciences Corporation	Centers for Disease Control and Prevention Division of Viral Diseases Pathogen Discovery	Dakota Howard Dhwani Batra Peter W. Cook Kara Moser Adrian Paskey Jason Caravas Benjamin Rambo-Martin Shatavia Morrison Christopher Gulvick Scott Sammons Yvette Unoarumhi Darlene Wagner Matthew Schmerer Cyndi Clark Patrick Campbell Rob Case Vikramsinha Ghorpade Holly Houdeshell Ola Kvalvaag Dillon Nall Ethan Sanders Alec Vest Shaun Westlund Matthew Hardison Clinton R. Paden Duncan MacCannell
hCoV-19/USA/CA-CDC-ASC210003522/2021	EPI_ISL_1446162	2021-03-10	B.1.429	Aegis Sciences Corporation	Centers for Disease Control and Prevention Division of Viral Diseases Pathogen Discovery	Dakota Howard Dhwani Batra Peter W. Cook Kara Moser Adrian Paskey Jason Caravas Benjamin Rambo-Martin Shatavia Morrison Christopher Gulvick Scott Sammons Yvette Unoarumhi Darlene Wagner Matthew Schmerer Cyndi Clark Patrick Campbell Rob Case Vikramsinha Ghorpade Holly Houdeshell Ola Kvalvaag Dillon Nall Ethan Sanders Alec Vest Shaun Westlund Matthew Hardison Clinton R. Paden Duncan MacCannell
hCoV-19/USA/ND-CDC-2-4058295/2021	EPI_ISL_1446755	2021-02-25	B.1.429	ND Dept. of Health Laboratory Services-Microbiology	Centers for Disease Control and Prevention Division of Viral Diseases Pathogen Discovery	Mili Sheth Sarah Nobles Jasmine Padilla Mark Burroughs Shoshona Le Katie Dillon Peter Cook Clinton R. Paden Dhwani Batra Krista Queen Kristen Knipe Dakota Howard Yvette Unoarumhi Darlene Wagner Matthew Schmerer Ben L. Rambo-Martin Kristine Lacek Sam Shepard Alison Laufer Halpin Dave Wentworth Vivien Dugan Suxiang Tong Justin Lee
hCoV-19/USA/ND-CDC-2-4058175/2021	EPI_ISL_1446756	2021-02-15	B.1.429	ND Dept. of Health Laboratory Services-Microbiology	Centers for Disease Control and Prevention Division of Viral Diseases Pathogen Discovery	Mili Sheth Sarah Nobles Jasmine Padilla Mark Burroughs Shoshona Le Katie Dillon Peter Cook Clinton R. Paden Dhwani Batra Krista Queen Kristen Knipe Dakota Howard Yvette Unoarumhi Darlene Wagner Matthew Schmerer Ben L. Rambo-Martin Kristine Lacek Sam Shepard Alison Laufer Halpin Dave Wentworth Vivien Dugan Suxiang Tong Justin Lee
hCoV-19/USA/ND-CDC-2-4058283/2021	EPI_ISL_1446758	2021-02-15	B.1.429	ND Dept. of Health Laboratory Services-Microbiology	Centers for Disease Control and Prevention Division of Viral Diseases Pathogen Discovery	Mili Sheth Sarah Nobles Jasmine Padilla Mark Burroughs Shoshona Le Katie Dillon Peter Cook Clinton R. Paden Dhwani Batra Krista Queen Kristen Knipe Dakota Howard Yvette Unoarumhi Darlene Wagner Matthew Schmerer Ben L. Rambo-Martin Kristine Lacek Sam Shepard Alison Laufer Halpin Dave Wentworth Vivien Dugan Suxiang Tong Justin Lee
hCoV-19/USA/WA-UW-67116/2021	EPI_ISL_1448098	2021-03-15	B.1.429	UW Virology Lab	UW Virology Lab	Pavitra Roychoudhury Hong Xie Lasata Shrestha Shah Mohamed Bakhash Michelle Lin Noah R. Baker Sean Ellis Saraswathi Sathees Meei-Li Huang Keith R Jerome Alexander Greninger
hCoV-19/USA/WA-UW-67249/2021	EPI_ISL_1448216	2021-03-13	B.1.429	UW Virology Lab	UW Virology Lab	Pavitra Roychoudhury Hong Xie Lasata Shrestha Shah Mohamed Bakhash Michelle Lin Noah R. Baker Sean Ellis Saraswathi Sathees Meei-Li Huang Keith R Jerome Alexander Greninger
hCoV-19/USA/WA-UW-67928/2021	EPI_ISL_1448389	2021-03-15	B.1.429	UW Virology Lab	UW Virology Lab	Pavitra Roychoudhury Hong Xie Lasata Shrestha Shah Mohamed Bakhash Michelle Lin Noah R. Baker Sean Ellis Saraswathi Sathees Meei-Li Huang Keith R Jerome Alexander Greninger
hCoV-19/USA/CA-CDC-FG-010078/2021	EPI_ISL_1457793	2021-03-14	B.1.429	Fulgent Genetics	Centers for Disease Control and Prevention Division of Viral Diseases Pathogen Discovery	Dakota Howard Dhwani Batra Peter W. Cook Kara Moser Adrian Paskey Jason Caravas Benjamin Rambo-Martin Shatavia Morrison Christopher Gulvick Scott Sammons Yvette Unoarumhi Darlene Wagner Matthew Schmerer Harry Gao Mickey Li John Gao Joseph Fierro Benafsh Sapra Becky Tsai Yan Meng Doreen Ng James Xie Clinton R. Paden Duncan MacCannell
hCoV-19/USA/CA-CDC-FG-010122/2021	EPI_ISL_1457825	2021-03-13	B.1.429	Fulgent Genetics	Centers for Disease Control and Prevention Division of Viral Diseases Pathogen Discovery	Dakota Howard Dhwani Batra Peter W. Cook Kara Moser Adrian Paskey Jason Caravas Benjamin Rambo-Martin Shatavia Morrison Christopher Gulvick Scott Sammons Yvette Unoarumhi Darlene Wagner Matthew Schmerer Harry Gao Mickey Li John Gao Joseph Fierro Benafsh Sapra Becky Tsai Yan Meng Doreen Ng James Xie Clinton R. Paden Duncan MacCannell
hCoV-19/USA/CA-CDC-FG-010675/2021	EPI_ISL_1458108	2021-03-15	B.1.429	Fulgent Genetics	Centers for Disease Control and Prevention Division of Viral Diseases Pathogen Discovery	Dakota Howard Dhwani Batra Peter W. Cook Kara Moser Adrian Paskey Jason Caravas Benjamin Rambo-Martin Shatavia Morrison Christopher Gulvick Scott Sammons Yvette Unoarumhi Darlene Wagner Matthew Schmerer Harry Gao Mickey Li John Gao Joseph Fierro Benafsh Sapra Becky Tsai Yan Meng Doreen Ng James Xie Clinton R. Paden Duncan MacCannell
hCoV-19/USA/CA-CDC-FG-010727/2021	EPI_ISL_1458139	2021-03-15	B.1.429	Fulgent Genetics	Centers for Disease Control and Prevention Division of Viral Diseases Pathogen Discovery	Dakota Howard Dhwani Batra Peter W. Cook Kara Moser Adrian Paskey Jason Caravas Benjamin Rambo-Martin Shatavia Morrison Christopher Gulvick Scott Sammons Yvette Unoarumhi Darlene Wagner Matthew Schmerer Harry Gao Mickey Li John Gao Joseph Fierro Benafsh Sapra Becky Tsai Yan Meng Doreen Ng James Xie Clinton R. Paden Duncan MacCannell
hCoV-19/USA/CA-CDC-FG-010758/2021	EPI_ISL_1458153	2021-03-12	B.1.429	Fulgent Genetics	Centers for Disease Control and Prevention Division of Viral Diseases Pathogen Discovery	Dakota Howard Dhwani Batra Peter W. Cook Kara Moser Adrian Paskey Jason Caravas Benjamin Rambo-Martin Shatavia Morrison Christopher Gulvick Scott Sammons Yvette Unoarumhi Darlene Wagner Matthew Schmerer Harry Gao Mickey Li John Gao Joseph Fierro Benafsh Sapra Becky Tsai Yan Meng Doreen Ng James Xie Clinton R. Paden Duncan MacCannell
hCoV-19/USA/CA-CDC-FG-010760/2021	EPI_ISL_1458154	2021-03-15	B.1.429	Fulgent Genetics	Centers for Disease Control and Prevention Division of Viral Diseases Pathogen Discovery	Dakota Howard Dhwani Batra Peter W. Cook Kara Moser Adrian Paskey Jason Caravas Benjamin Rambo-Martin Shatavia Morrison Christopher Gulvick Scott Sammons Yvette Unoarumhi Darlene Wagner Matthew Schmerer Harry Gao Mickey Li John Gao Joseph Fierro Benafsh Sapra Becky Tsai Yan Meng Doreen Ng James Xie Clinton R. Paden Duncan MacCannell
hCoV-19/USA/CA-CDC-FG-010786/2021	EPI_ISL_1458172	2021-03-15	B.1.429	Fulgent Genetics	Centers for Disease Control and Prevention Division of Viral Diseases Pathogen Discovery	Dakota Howard Dhwani Batra Peter W. Cook Kara Moser Adrian Paskey Jason Caravas Benjamin Rambo-Martin Shatavia Morrison Christopher Gulvick Scott Sammons Yvette Unoarumhi Darlene Wagner Matthew Schmerer Harry Gao Mickey Li John Gao Joseph Fierro Benafsh Sapra Becky Tsai Yan Meng Doreen Ng James Xie Clinton R. Paden Duncan MacCannell
hCoV-19/USA/CA-CDC-FG-010825/2021	EPI_ISL_1458200	2021-03-15	B.1.429	Fulgent Genetics	Centers for Disease Control and Prevention Division of Viral Diseases Pathogen Discovery	Dakota Howard Dhwani Batra Peter W. Cook Kara Moser Adrian Paskey Jason Caravas Benjamin Rambo-Martin Shatavia Morrison Christopher Gulvick Scott Sammons Yvette Unoarumhi Darlene Wagner Matthew Schmerer Harry Gao Mickey Li John Gao Joseph Fierro Benafsh Sapra Becky Tsai Yan Meng Doreen Ng James Xie Clinton R. Paden Duncan MacCannell
hCoV-19/USA/CA-CDC-FG-010831/2021	EPI_ISL_1458204	2021-03-15	B.1.429	Fulgent Genetics	Centers for Disease Control and Prevention Division of Viral Diseases Pathogen Discovery	Dakota Howard Dhwani Batra Peter W. Cook Kara Moser Adrian Paskey Jason Caravas Benjamin Rambo-Martin Shatavia Morrison Christopher Gulvick Scott Sammons Yvette Unoarumhi Darlene Wagner Matthew Schmerer Harry Gao Mickey Li John Gao Joseph Fierro Benafsh Sapra Becky Tsai Yan Meng Doreen Ng James Xie Clinton R. Paden Duncan MacCannell
hCoV-19/USA/CA-CDC-FG-010958/2021	EPI_ISL_1458271	2021-03-09	B.1.429	Fulgent Genetics	Centers for Disease Control and Prevention Division of Viral Diseases Pathogen Discovery	Dakota Howard Dhwani Batra Peter W. Cook Kara Moser Adrian Paskey Jason Caravas Benjamin Rambo-Martin Shatavia Morrison Christopher Gulvick Scott Sammons Yvette Unoarumhi Darlene Wagner Matthew Schmerer Harry Gao Mickey Li John Gao Joseph Fierro Benafsh Sapra Becky Tsai Yan Meng Doreen Ng James Xie Clinton R. Paden Duncan MacCannell
hCoV-19/USA/TX-CDC-FG-009991/2021	EPI_ISL_1458456	2021-03-13	B.1.429	Fulgent Genetics	Centers for Disease Control and Prevention Division of Viral Diseases Pathogen Discovery	Dakota Howard Dhwani Batra Peter W. Cook Kara Moser Adrian Paskey Jason Caravas Benjamin Rambo-Martin Shatavia Morrison Christopher Gulvick Scott Sammons Yvette Unoarumhi Darlene Wagner Matthew Schmerer Harry Gao Mickey Li John Gao Joseph Fierro Benafsh Sapra Becky Tsai Yan Meng Doreen Ng James Xie Clinton R. Paden Duncan MacCannell
hCoV-19/USA/TX-CDC-FG-009992/2021	EPI_ISL_1458457	2021-03-13	B.1.429	Fulgent Genetics	Centers for Disease Control and Prevention Division of Viral Diseases Pathogen Discovery	Dakota Howard Dhwani Batra Peter W. Cook Kara Moser Adrian Paskey Jason Caravas Benjamin Rambo-Martin Shatavia Morrison Christopher Gulvick Scott Sammons Yvette Unoarumhi Darlene Wagner Matthew Schmerer Harry Gao Mickey Li John Gao Joseph Fierro Benafsh Sapra Becky Tsai Yan Meng Doreen Ng James Xie Clinton R. Paden Duncan MacCannell
hCoV-19/USA/CA-CDC-FG-005501/2021	EPI_ISL_1458496	2021-03-11	B.1.429	Fulgent Genetics	Centers for Disease Control and Prevention Division of Viral Diseases Pathogen Discovery	Dakota Howard Dhwani Batra Peter W. Cook Kara Moser Adrian Paskey Jason Caravas Benjamin Rambo-Martin Shatavia Morrison Christopher Gulvick Scott Sammons Yvette Unoarumhi Darlene Wagner Matthew Schmerer Harry Gao Mickey Li John Gao Joseph Fierro Benafsh Sapra Becky Tsai Yan Meng Doreen Ng James Xie Clinton R. Paden Duncan MacCannell
hCoV-19/USA/CA-CDC-FG-005536/2021	EPI_ISL_1458517	2021-03-12	B.1.429	Fulgent Genetics	Centers for Disease Control and Prevention Division of Viral Diseases Pathogen Discovery	Dakota Howard Dhwani Batra Peter W. Cook Kara Moser Adrian Paskey Jason Caravas Benjamin Rambo-Martin Shatavia Morrison Christopher Gulvick Scott Sammons Yvette Unoarumhi Darlene Wagner Matthew Schmerer Harry Gao Mickey Li John Gao Joseph Fierro Benafsh Sapra Becky Tsai Yan Meng Doreen Ng James Xie Clinton R. Paden Duncan MacCannell
hCoV-19/USA/CA-CDC-FG-005569/2021	EPI_ISL_1458534	2021-03-11	B.1.429	Fulgent Genetics	Centers for Disease Control and Prevention Division of Viral Diseases Pathogen Discovery	Dakota Howard Dhwani Batra Peter W. Cook Kara Moser Adrian Paskey Jason Caravas Benjamin Rambo-Martin Shatavia Morrison Christopher Gulvick Scott Sammons Yvette Unoarumhi Darlene Wagner Matthew Schmerer Harry Gao Mickey Li John Gao Joseph Fierro Benafsh Sapra Becky Tsai Yan Meng Doreen Ng James Xie Clinton R. Paden Duncan MacCannell
hCoV-19/USA/CA-CDC-FG-005806/2021	EPI_ISL_1458559	2021-03-05	B.1.429	Fulgent Genetics	Centers for Disease Control and Prevention Division of Viral Diseases Pathogen Discovery	Dakota Howard Dhwani Batra Peter W. Cook Kara Moser Adrian Paskey Jason Caravas Benjamin Rambo-Martin Shatavia Morrison Christopher Gulvick Scott Sammons Yvette Unoarumhi Darlene Wagner Matthew Schmerer Harry Gao Mickey Li John Gao Joseph Fierro Benafsh Sapra Becky Tsai Yan Meng Doreen Ng James Xie Clinton R. Paden Duncan MacCannell
hCoV-19/USA/CA-CDC-FG-005873/2021	EPI_ISL_1458597	2021-03-04	B.1.429	Fulgent Genetics	Centers for Disease Control and Prevention Division of Viral Diseases Pathogen Discovery	Dakota Howard Dhwani Batra Peter W. Cook Kara Moser Adrian Paskey Jason Caravas Benjamin Rambo-Martin Shatavia Morrison Christopher Gulvick Scott Sammons Yvette Unoarumhi Darlene Wagner Matthew Schmerer Harry Gao Mickey Li John Gao Joseph Fierro Benafsh Sapra Becky Tsai Yan Meng Doreen Ng James Xie Clinton R. Paden Duncan MacCannell
hCoV-19/USA/CA-CDC-FG-005877/2021	EPI_ISL_1458599	2021-03-04	B.1.429	Fulgent Genetics	Centers for Disease Control and Prevention Division of Viral Diseases Pathogen Discovery	Dakota Howard Dhwani Batra Peter W. Cook Kara Moser Adrian Paskey Jason Caravas Benjamin Rambo-Martin Shatavia Morrison Christopher Gulvick Scott Sammons Yvette Unoarumhi Darlene Wagner Matthew Schmerer Harry Gao Mickey Li John Gao Joseph Fierro Benafsh Sapra Becky Tsai Yan Meng Doreen Ng James Xie Clinton R. Paden Duncan MacCannell
hCoV-19/USA/CA-CDC-FG-005879/2021	EPI_ISL_1458600	2021-03-03	B.1.429	Fulgent Genetics	Centers for Disease Control and Prevention Division of Viral Diseases Pathogen Discovery	Dakota Howard Dhwani Batra Peter W. Cook Kara Moser Adrian Paskey Jason Caravas Benjamin Rambo-Martin Shatavia Morrison Christopher Gulvick Scott Sammons Yvette Unoarumhi Darlene Wagner Matthew Schmerer Harry Gao Mickey Li John Gao Joseph Fierro Benafsh Sapra Becky Tsai Yan Meng Doreen Ng James Xie Clinton R. Paden Duncan MacCannell
hCoV-19/USA/CA-CDC-FG-005968/2021	EPI_ISL_1458649	2021-03-07	B.1.429	Fulgent Genetics	Centers for Disease Control and Prevention Division of Viral Diseases Pathogen Discovery	Dakota Howard Dhwani Batra Peter W. Cook Kara Moser Adrian Paskey Jason Caravas Benjamin Rambo-Martin Shatavia Morrison Christopher Gulvick Scott Sammons Yvette Unoarumhi Darlene Wagner Matthew Schmerer Harry Gao Mickey Li John Gao Joseph Fierro Benafsh Sapra Becky Tsai Yan Meng Doreen Ng James Xie Clinton R. Paden Duncan MacCannell
hCoV-19/USA/CA-CDC-FG-005990/2021	EPI_ISL_1458659	2021-03-06	B.1.429	Fulgent Genetics	Centers for Disease Control and Prevention Division of Viral Diseases Pathogen Discovery	Dakota Howard Dhwani Batra Peter W. Cook Kara Moser Adrian Paskey Jason Caravas Benjamin Rambo-Martin Shatavia Morrison Christopher Gulvick Scott Sammons Yvette Unoarumhi Darlene Wagner Matthew Schmerer Harry Gao Mickey Li John Gao Joseph Fierro Benafsh Sapra Becky Tsai Yan Meng Doreen Ng James Xie Clinton R. Paden Duncan MacCannell
hCoV-19/USA/CA-CDC-FG-006009/2021	EPI_ISL_1458671	2021-03-06	B.1.429	Fulgent Genetics	Centers for Disease Control and Prevention Division of Viral Diseases Pathogen Discovery	Dakota Howard Dhwani Batra Peter W. Cook Kara Moser Adrian Paskey Jason Caravas Benjamin Rambo-Martin Shatavia Morrison Christopher Gulvick Scott Sammons Yvette Unoarumhi Darlene Wagner Matthew Schmerer Harry Gao Mickey Li John Gao Joseph Fierro Benafsh Sapra Becky Tsai Yan Meng Doreen Ng James Xie Clinton R. Paden Duncan MacCannell
hCoV-19/USA/CA-CDC-FG-006028/2021	EPI_ISL_1458681	2021-03-07	B.1.429	Fulgent Genetics	Centers for Disease Control and Prevention Division of Viral Diseases Pathogen Discovery	Dakota Howard Dhwani Batra Peter W. Cook Kara Moser Adrian Paskey Jason Caravas Benjamin Rambo-Martin Shatavia Morrison Christopher Gulvick Scott Sammons Yvette Unoarumhi Darlene Wagner Matthew Schmerer Harry Gao Mickey Li John Gao Joseph Fierro Benafsh Sapra Becky Tsai Yan Meng Doreen Ng James Xie Clinton R. Paden Duncan MacCannell
hCoV-19/USA/CA-CDC-FG-006029/2021	EPI_ISL_1458682	2021-03-07	B.1.429	Fulgent Genetics	Centers for Disease Control and Prevention Division of Viral Diseases Pathogen Discovery	Dakota Howard Dhwani Batra Peter W. Cook Kara Moser Adrian Paskey Jason Caravas Benjamin Rambo-Martin Shatavia Morrison Christopher Gulvick Scott Sammons Yvette Unoarumhi Darlene Wagner Matthew Schmerer Harry Gao Mickey Li John Gao Joseph Fierro Benafsh Sapra Becky Tsai Yan Meng Doreen Ng James Xie Clinton R. Paden Duncan MacCannell
hCoV-19/USA/CA-CDC-FG-006043/2021	EPI_ISL_1458691	2021-03-06	B.1.429	Fulgent Genetics	Centers for Disease Control and Prevention Division of Viral Diseases Pathogen Discovery	Dakota Howard Dhwani Batra Peter W. Cook Kara Moser Adrian Paskey Jason Caravas Benjamin Rambo-Martin Shatavia Morrison Christopher Gulvick Scott Sammons Yvette Unoarumhi Darlene Wagner Matthew Schmerer Harry Gao Mickey Li John Gao Joseph Fierro Benafsh Sapra Becky Tsai Yan Meng Doreen Ng James Xie Clinton R. Paden Duncan MacCannell
hCoV-19/USA/CA-CDC-FG-006052/2021	EPI_ISL_1458696	2021-03-03	B.1.429	Fulgent Genetics	Centers for Disease Control and Prevention Division of Viral Diseases Pathogen Discovery	Dakota Howard Dhwani Batra Peter W. Cook Kara Moser Adrian Paskey Jason Caravas Benjamin Rambo-Martin Shatavia Morrison Christopher Gulvick Scott Sammons Yvette Unoarumhi Darlene Wagner Matthew Schmerer Harry Gao Mickey Li John Gao Joseph Fierro Benafsh Sapra Becky Tsai Yan Meng Doreen Ng James Xie Clinton R. Paden Duncan MacCannell
hCoV-19/USA/CA-CDC-FG-006119/2021	EPI_ISL_1458727	2021-03-05	B.1.429	Fulgent Genetics	Centers for Disease Control and Prevention Division of Viral Diseases Pathogen Discovery	Dakota Howard Dhwani Batra Peter W. Cook Kara Moser Adrian Paskey Jason Caravas Benjamin Rambo-Martin Shatavia Morrison Christopher Gulvick Scott Sammons Yvette Unoarumhi Darlene Wagner Matthew Schmerer Harry Gao Mickey Li John Gao Joseph Fierro Benafsh Sapra Becky Tsai Yan Meng Doreen Ng James Xie Clinton R. Paden Duncan MacCannell
hCoV-19/USA/CA-CDC-FG-006134/2021	EPI_ISL_1458732	2021-03-05	B.1.429	Fulgent Genetics	Centers for Disease Control and Prevention Division of Viral Diseases Pathogen Discovery	Dakota Howard Dhwani Batra Peter W. Cook Kara Moser Adrian Paskey Jason Caravas Benjamin Rambo-Martin Shatavia Morrison Christopher Gulvick Scott Sammons Yvette Unoarumhi Darlene Wagner Matthew Schmerer Harry Gao Mickey Li John Gao Joseph Fierro Benafsh Sapra Becky Tsai Yan Meng Doreen Ng James Xie Clinton R. Paden Duncan MacCannell
hCoV-19/USA/CA-CDC-FG-006145/2021	EPI_ISL_1458740	2021-03-03	B.1.429	Fulgent Genetics	Centers for Disease Control and Prevention Division of Viral Diseases Pathogen Discovery	Dakota Howard Dhwani Batra Peter W. Cook Kara Moser Adrian Paskey Jason Caravas Benjamin Rambo-Martin Shatavia Morrison Christopher Gulvick Scott Sammons Yvette Unoarumhi Darlene Wagner Matthew Schmerer Harry Gao Mickey Li John Gao Joseph Fierro Benafsh Sapra Becky Tsai Yan Meng Doreen Ng James Xie Clinton R. Paden Duncan MacCannell
hCoV-19/USA/CA-CDC-FG-006158/2021	EPI_ISL_1458744	2021-03-08	B.1.429	Fulgent Genetics	Centers for Disease Control and Prevention Division of Viral Diseases Pathogen Discovery	Dakota Howard Dhwani Batra Peter W. Cook Kara Moser Adrian Paskey Jason Caravas Benjamin Rambo-Martin Shatavia Morrison Christopher Gulvick Scott Sammons Yvette Unoarumhi Darlene Wagner Matthew Schmerer Harry Gao Mickey Li John Gao Joseph Fierro Benafsh Sapra Becky Tsai Yan Meng Doreen Ng James Xie Clinton R. Paden Duncan MacCannell
hCoV-19/USA/CA-CDC-FG-006242/2021	EPI_ISL_1458792	2021-03-05	B.1.429	Fulgent Genetics	Centers for Disease Control and Prevention Division of Viral Diseases Pathogen Discovery	Dakota Howard Dhwani Batra Peter W. Cook Kara Moser Adrian Paskey Jason Caravas Benjamin Rambo-Martin Shatavia Morrison Christopher Gulvick Scott Sammons Yvette Unoarumhi Darlene Wagner Matthew Schmerer Harry Gao Mickey Li John Gao Joseph Fierro Benafsh Sapra Becky Tsai Yan Meng Doreen Ng James Xie Clinton R. Paden Duncan MacCannell
hCoV-19/USA/CA-CDC-FG-006269/2021	EPI_ISL_1458802	2021-03-05	B.1.429	Fulgent Genetics	Centers for Disease Control and Prevention Division of Viral Diseases Pathogen Discovery	Dakota Howard Dhwani Batra Peter W. Cook Kara Moser Adrian Paskey Jason Caravas Benjamin Rambo-Martin Shatavia Morrison Christopher Gulvick Scott Sammons Yvette Unoarumhi Darlene Wagner Matthew Schmerer Harry Gao Mickey Li John Gao Joseph Fierro Benafsh Sapra Becky Tsai Yan Meng Doreen Ng James Xie Clinton R. Paden Duncan MacCannell
hCoV-19/USA/CA-CDC-FG-006280/2021	EPI_ISL_1458806	2021-03-05	B.1.429	Fulgent Genetics	Centers for Disease Control and Prevention Division of Viral Diseases Pathogen Discovery	Dakota Howard Dhwani Batra Peter W. Cook Kara Moser Adrian Paskey Jason Caravas Benjamin Rambo-Martin Shatavia Morrison Christopher Gulvick Scott Sammons Yvette Unoarumhi Darlene Wagner Matthew Schmerer Harry Gao Mickey Li John Gao Joseph Fierro Benafsh Sapra Becky Tsai Yan Meng Doreen Ng James Xie Clinton R. Paden Duncan MacCannell
hCoV-19/USA/CA-CDC-FG-006315/2021	EPI_ISL_1458816	2021-03-05	B.1.429	Fulgent Genetics	Centers for Disease Control and Prevention Division of Viral Diseases Pathogen Discovery	Dakota Howard Dhwani Batra Peter W. Cook Kara Moser Adrian Paskey Jason Caravas Benjamin Rambo-Martin Shatavia Morrison Christopher Gulvick Scott Sammons Yvette Unoarumhi Darlene Wagner Matthew Schmerer Harry Gao Mickey Li John Gao Joseph Fierro Benafsh Sapra Becky Tsai Yan Meng Doreen Ng James Xie Clinton R. Paden Duncan MacCannell
hCoV-19/USA/CA-CDC-FG-006374/2021	EPI_ISL_1458845	2021-03-02	B.1.429	Fulgent Genetics	Centers for Disease Control and Prevention Division of Viral Diseases Pathogen Discovery	Dakota Howard Dhwani Batra Peter W. Cook Kara Moser Adrian Paskey Jason Caravas Benjamin Rambo-Martin Shatavia Morrison Christopher Gulvick Scott Sammons Yvette Unoarumhi Darlene Wagner Matthew Schmerer Harry Gao Mickey Li John Gao Joseph Fierro Benafsh Sapra Becky Tsai Yan Meng Doreen Ng James Xie Clinton R. Paden Duncan MacCannell
hCoV-19/USA/CA-CDC-FG-006470/2021	EPI_ISL_1458900	2021-03-08	B.1.429	Fulgent Genetics	Centers for Disease Control and Prevention Division of Viral Diseases Pathogen Discovery	Dakota Howard Dhwani Batra Peter W. Cook Kara Moser Adrian Paskey Jason Caravas Benjamin Rambo-Martin Shatavia Morrison Christopher Gulvick Scott Sammons Yvette Unoarumhi Darlene Wagner Matthew Schmerer Harry Gao Mickey Li John Gao Joseph Fierro Benafsh Sapra Becky Tsai Yan Meng Doreen Ng James Xie Clinton R. Paden Duncan MacCannell
hCoV-19/USA/CA-CDC-FG-006479/2021	EPI_ISL_1458907	2021-03-08	B.1.429	Fulgent Genetics	Centers for Disease Control and Prevention Division of Viral Diseases Pathogen Discovery	Dakota Howard Dhwani Batra Peter W. Cook Kara Moser Adrian Paskey Jason Caravas Benjamin Rambo-Martin Shatavia Morrison Christopher Gulvick Scott Sammons Yvette Unoarumhi Darlene Wagner Matthew Schmerer Harry Gao Mickey Li John Gao Joseph Fierro Benafsh Sapra Becky Tsai Yan Meng Doreen Ng James Xie Clinton R. Paden Duncan MacCannell
hCoV-19/USA/CA-CDC-FG-006484/2021	EPI_ISL_1458911	2021-03-08	B.1.429	Fulgent Genetics	Centers for Disease Control and Prevention Division of Viral Diseases Pathogen Discovery	Dakota Howard Dhwani Batra Peter W. Cook Kara Moser Adrian Paskey Jason Caravas Benjamin Rambo-Martin Shatavia Morrison Christopher Gulvick Scott Sammons Yvette Unoarumhi Darlene Wagner Matthew Schmerer Harry Gao Mickey Li John Gao Joseph Fierro Benafsh Sapra Becky Tsai Yan Meng Doreen Ng James Xie Clinton R. Paden Duncan MacCannell
hCoV-19/USA/CA-CDC-FG-006509/2021	EPI_ISL_1458927	2021-03-08	B.1.429	Fulgent Genetics	Centers for Disease Control and Prevention Division of Viral Diseases Pathogen Discovery	Dakota Howard Dhwani Batra Peter W. Cook Kara Moser Adrian Paskey Jason Caravas Benjamin Rambo-Martin Shatavia Morrison Christopher Gulvick Scott Sammons Yvette Unoarumhi Darlene Wagner Matthew Schmerer Harry Gao Mickey Li John Gao Joseph Fierro Benafsh Sapra Becky Tsai Yan Meng Doreen Ng James Xie Clinton R. Paden Duncan MacCannell
hCoV-19/USA/FL-CDC-FG-011537/2021	EPI_ISL_1459075	2021-03-12	B.1.429	Fulgent Genetics	Centers for Disease Control and Prevention Division of Viral Diseases Pathogen Discovery	Dakota Howard Dhwani Batra Peter W. Cook Kara Moser Adrian Paskey Jason Caravas Benjamin Rambo-Martin Shatavia Morrison Christopher Gulvick Scott Sammons Yvette Unoarumhi Darlene Wagner Matthew Schmerer Harry Gao Mickey Li John Gao Joseph Fierro Benafsh Sapra Becky Tsai Yan Meng Doreen Ng James Xie Clinton R. Paden Duncan MacCannell
hCoV-19/USA/CA-CDC-FG-012020/2021	EPI_ISL_1459311	2021-03-09	B.1.429	Fulgent Genetics	Centers for Disease Control and Prevention Division of Viral Diseases Pathogen Discovery	Dakota Howard Dhwani Batra Peter W. Cook Kara Moser Adrian Paskey Jason Caravas Benjamin Rambo-Martin Shatavia Morrison Christopher Gulvick Scott Sammons Yvette Unoarumhi Darlene Wagner Matthew Schmerer Harry Gao Mickey Li John Gao Joseph Fierro Benafsh Sapra Becky Tsai Yan Meng Doreen Ng James Xie Clinton R. Paden Duncan MacCannell
hCoV-19/USA/CA-CDC-FG-006653/2021	EPI_ISL_1459410	2021-03-09	B.1.429	Fulgent Genetics	Centers for Disease Control and Prevention Division of Viral Diseases Pathogen Discovery	Dakota Howard Dhwani Batra Peter W. Cook Kara Moser Adrian Paskey Jason Caravas Benjamin Rambo-Martin Shatavia Morrison Christopher Gulvick Scott Sammons Yvette Unoarumhi Darlene Wagner Matthew Schmerer Harry Gao Mickey Li John Gao Joseph Fierro Benafsh Sapra Becky Tsai Yan Meng Doreen Ng James Xie Clinton R. Paden Duncan MacCannell
hCoV-19/USA/CA-CDC-FG-006660/2021	EPI_ISL_1459413	2021-03-09	B.1.429	Fulgent Genetics	Centers for Disease Control and Prevention Division of Viral Diseases Pathogen Discovery	Dakota Howard Dhwani Batra Peter W. Cook Kara Moser Adrian Paskey Jason Caravas Benjamin Rambo-Martin Shatavia Morrison Christopher Gulvick Scott Sammons Yvette Unoarumhi Darlene Wagner Matthew Schmerer Harry Gao Mickey Li John Gao Joseph Fierro Benafsh Sapra Becky Tsai Yan Meng Doreen Ng James Xie Clinton R. Paden Duncan MacCannell
hCoV-19/USA/CA-CDC-FG-006666/2021	EPI_ISL_1459417	2021-03-09	B.1.429	Fulgent Genetics	Centers for Disease Control and Prevention Division of Viral Diseases Pathogen Discovery	Dakota Howard Dhwani Batra Peter W. Cook Kara Moser Adrian Paskey Jason Caravas Benjamin Rambo-Martin Shatavia Morrison Christopher Gulvick Scott Sammons Yvette Unoarumhi Darlene Wagner Matthew Schmerer Harry Gao Mickey Li John Gao Joseph Fierro Benafsh Sapra Becky Tsai Yan Meng Doreen Ng James Xie Clinton R. Paden Duncan MacCannell
hCoV-19/USA/CA-CDC-FG-006759/2021	EPI_ISL_1459465	2021-03-08	B.1.429	Fulgent Genetics	Centers for Disease Control and Prevention Division of Viral Diseases Pathogen Discovery	Dakota Howard Dhwani Batra Peter W. Cook Kara Moser Adrian Paskey Jason Caravas Benjamin Rambo-Martin Shatavia Morrison Christopher Gulvick Scott Sammons Yvette Unoarumhi Darlene Wagner Matthew Schmerer Harry Gao Mickey Li John Gao Joseph Fierro Benafsh Sapra Becky Tsai Yan Meng Doreen Ng James Xie Clinton R. Paden Duncan MacCannell
hCoV-19/USA/CA-CDC-FG-006763/2021	EPI_ISL_1459468	2021-03-08	B.1.429	Fulgent Genetics	Centers for Disease Control and Prevention Division of Viral Diseases Pathogen Discovery	Dakota Howard Dhwani Batra Peter W. Cook Kara Moser Adrian Paskey Jason Caravas Benjamin Rambo-Martin Shatavia Morrison Christopher Gulvick Scott Sammons Yvette Unoarumhi Darlene Wagner Matthew Schmerer Harry Gao Mickey Li John Gao Joseph Fierro Benafsh Sapra Becky Tsai Yan Meng Doreen Ng James Xie Clinton R. Paden Duncan MacCannell
hCoV-19/USA/CA-CDC-FG-006770/2021	EPI_ISL_1459472	2021-03-08	B.1.429	Fulgent Genetics	Centers for Disease Control and Prevention Division of Viral Diseases Pathogen Discovery	Dakota Howard Dhwani Batra Peter W. Cook Kara Moser Adrian Paskey Jason Caravas Benjamin Rambo-Martin Shatavia Morrison Christopher Gulvick Scott Sammons Yvette Unoarumhi Darlene Wagner Matthew Schmerer Harry Gao Mickey Li John Gao Joseph Fierro Benafsh Sapra Becky Tsai Yan Meng Doreen Ng James Xie Clinton R. Paden Duncan MacCannell
hCoV-19/USA/CA-CDC-FG-006775/2021	EPI_ISL_1459473	2021-03-08	B.1.429	Fulgent Genetics	Centers for Disease Control and Prevention Division of Viral Diseases Pathogen Discovery	Dakota Howard Dhwani Batra Peter W. Cook Kara Moser Adrian Paskey Jason Caravas Benjamin Rambo-Martin Shatavia Morrison Christopher Gulvick Scott Sammons Yvette Unoarumhi Darlene Wagner Matthew Schmerer Harry Gao Mickey Li John Gao Joseph Fierro Benafsh Sapra Becky Tsai Yan Meng Doreen Ng James Xie Clinton R. Paden Duncan MacCannell
hCoV-19/USA/CA-CDC-FG-006812/2021	EPI_ISL_1459494	2021-03-09	B.1.429	Fulgent Genetics	Centers for Disease Control and Prevention Division of Viral Diseases Pathogen Discovery	Dakota Howard Dhwani Batra Peter W. Cook Kara Moser Adrian Paskey Jason Caravas Benjamin Rambo-Martin Shatavia Morrison Christopher Gulvick Scott Sammons Yvette Unoarumhi Darlene Wagner Matthew Schmerer Harry Gao Mickey Li John Gao Joseph Fierro Benafsh Sapra Becky Tsai Yan Meng Doreen Ng James Xie Clinton R. Paden Duncan MacCannell
hCoV-19/USA/CA-CDC-FG-006832/2021	EPI_ISL_1459505	2021-03-12	B.1.429	Fulgent Genetics	Centers for Disease Control and Prevention Division of Viral Diseases Pathogen Discovery	Dakota Howard Dhwani Batra Peter W. Cook Kara Moser Adrian Paskey Jason Caravas Benjamin Rambo-Martin Shatavia Morrison Christopher Gulvick Scott Sammons Yvette Unoarumhi Darlene Wagner Matthew Schmerer Harry Gao Mickey Li John Gao Joseph Fierro Benafsh Sapra Becky Tsai Yan Meng Doreen Ng James Xie Clinton R. Paden Duncan MacCannell
hCoV-19/USA/CA-CDC-FG-006835/2021	EPI_ISL_1459507	2021-03-12	B.1.429	Fulgent Genetics	Centers for Disease Control and Prevention Division of Viral Diseases Pathogen Discovery	Dakota Howard Dhwani Batra Peter W. Cook Kara Moser Adrian Paskey Jason Caravas Benjamin Rambo-Martin Shatavia Morrison Christopher Gulvick Scott Sammons Yvette Unoarumhi Darlene Wagner Matthew Schmerer Harry Gao Mickey Li John Gao Joseph Fierro Benafsh Sapra Becky Tsai Yan Meng Doreen Ng James Xie Clinton R. Paden Duncan MacCannell
hCoV-19/USA/CA-CDC-FG-006872/2021	EPI_ISL_1459532	2021-03-12	B.1.429	Fulgent Genetics	Centers for Disease Control and Prevention Division of Viral Diseases Pathogen Discovery	Dakota Howard Dhwani Batra Peter W. Cook Kara Moser Adrian Paskey Jason Caravas Benjamin Rambo-Martin Shatavia Morrison Christopher Gulvick Scott Sammons Yvette Unoarumhi Darlene Wagner Matthew Schmerer Harry Gao Mickey Li John Gao Joseph Fierro Benafsh Sapra Becky Tsai Yan Meng Doreen Ng James Xie Clinton R. Paden Duncan MacCannell
hCoV-19/USA/CA-CDC-FG-006894/2021	EPI_ISL_1459537	2021-03-12	B.1.429	Fulgent Genetics	Centers for Disease Control and Prevention Division of Viral Diseases Pathogen Discovery	Dakota Howard Dhwani Batra Peter W. Cook Kara Moser Adrian Paskey Jason Caravas Benjamin Rambo-Martin Shatavia Morrison Christopher Gulvick Scott Sammons Yvette Unoarumhi Darlene Wagner Matthew Schmerer Harry Gao Mickey Li John Gao Joseph Fierro Benafsh Sapra Becky Tsai Yan Meng Doreen Ng James Xie Clinton R. Paden Duncan MacCannell
hCoV-19/USA/CA-CDC-FG-006931/2021	EPI_ISL_1459552	2021-03-12	B.1.429	Fulgent Genetics	Centers for Disease Control and Prevention Division of Viral Diseases Pathogen Discovery	Dakota Howard Dhwani Batra Peter W. Cook Kara Moser Adrian Paskey Jason Caravas Benjamin Rambo-Martin Shatavia Morrison Christopher Gulvick Scott Sammons Yvette Unoarumhi Darlene Wagner Matthew Schmerer Harry Gao Mickey Li John Gao Joseph Fierro Benafsh Sapra Becky Tsai Yan Meng Doreen Ng James Xie Clinton R. Paden Duncan MacCannell
hCoV-19/USA/CA-CDC-FG-006980/2021	EPI_ISL_1459567	2021-03-12	B.1.429	Fulgent Genetics	Centers for Disease Control and Prevention Division of Viral Diseases Pathogen Discovery	Dakota Howard Dhwani Batra Peter W. Cook Kara Moser Adrian Paskey Jason Caravas Benjamin Rambo-Martin Shatavia Morrison Christopher Gulvick Scott Sammons Yvette Unoarumhi Darlene Wagner Matthew Schmerer Harry Gao Mickey Li John Gao Joseph Fierro Benafsh Sapra Becky Tsai Yan Meng Doreen Ng James Xie Clinton R. Paden Duncan MacCannell
hCoV-19/USA/CA-CDC-FG-007055/2021	EPI_ISL_1459589	2021-03-13	B.1.429	Fulgent Genetics	Centers for Disease Control and Prevention Division of Viral Diseases Pathogen Discovery	Dakota Howard Dhwani Batra Peter W. Cook Kara Moser Adrian Paskey Jason Caravas Benjamin Rambo-Martin Shatavia Morrison Christopher Gulvick Scott Sammons Yvette Unoarumhi Darlene Wagner Matthew Schmerer Harry Gao Mickey Li John Gao Joseph Fierro Benafsh Sapra Becky Tsai Yan Meng Doreen Ng James Xie Clinton R. Paden Duncan MacCannell
hCoV-19/USA/CA-CDC-FG-007056/2021	EPI_ISL_1459590	2021-03-12	B.1.429	Fulgent Genetics	Centers for Disease Control and Prevention Division of Viral Diseases Pathogen Discovery	Dakota Howard Dhwani Batra Peter W. Cook Kara Moser Adrian Paskey Jason Caravas Benjamin Rambo-Martin Shatavia Morrison Christopher Gulvick Scott Sammons Yvette Unoarumhi Darlene Wagner Matthew Schmerer Harry Gao Mickey Li John Gao Joseph Fierro Benafsh Sapra Becky Tsai Yan Meng Doreen Ng James Xie Clinton R. Paden Duncan MacCannell
hCoV-19/USA/CA-CDC-FG-007068/2021	EPI_ISL_1459597	2021-03-13	B.1.429	Fulgent Genetics	Centers for Disease Control and Prevention Division of Viral Diseases Pathogen Discovery	Dakota Howard Dhwani Batra Peter W. Cook Kara Moser Adrian Paskey Jason Caravas Benjamin Rambo-Martin Shatavia Morrison Christopher Gulvick Scott Sammons Yvette Unoarumhi Darlene Wagner Matthew Schmerer Harry Gao Mickey Li John Gao Joseph Fierro Benafsh Sapra Becky Tsai Yan Meng Doreen Ng James Xie Clinton R. Paden Duncan MacCannell
hCoV-19/USA/CA-CDC-FG-007103/2021	EPI_ISL_1459612	2021-03-13	B.1.429	Fulgent Genetics	Centers for Disease Control and Prevention Division of Viral Diseases Pathogen Discovery	Dakota Howard Dhwani Batra Peter W. Cook Kara Moser Adrian Paskey Jason Caravas Benjamin Rambo-Martin Shatavia Morrison Christopher Gulvick Scott Sammons Yvette Unoarumhi Darlene Wagner Matthew Schmerer Harry Gao Mickey Li John Gao Joseph Fierro Benafsh Sapra Becky Tsai Yan Meng Doreen Ng James Xie Clinton R. Paden Duncan MacCannell
hCoV-19/USA/CA-CDC-FG-007119/2021	EPI_ISL_1459618	2021-03-14	B.1.429	Fulgent Genetics	Centers for Disease Control and Prevention Division of Viral Diseases Pathogen Discovery	Dakota Howard Dhwani Batra Peter W. Cook Kara Moser Adrian Paskey Jason Caravas Benjamin Rambo-Martin Shatavia Morrison Christopher Gulvick Scott Sammons Yvette Unoarumhi Darlene Wagner Matthew Schmerer Harry Gao Mickey Li John Gao Joseph Fierro Benafsh Sapra Becky Tsai Yan Meng Doreen Ng James Xie Clinton R. Paden Duncan MacCannell
hCoV-19/USA/CA-CDC-FG-007156/2021	EPI_ISL_1459631	2021-03-13	B.1.429	Fulgent Genetics	Centers for Disease Control and Prevention Division of Viral Diseases Pathogen Discovery	Dakota Howard Dhwani Batra Peter W. Cook Kara Moser Adrian Paskey Jason Caravas Benjamin Rambo-Martin Shatavia Morrison Christopher Gulvick Scott Sammons Yvette Unoarumhi Darlene Wagner Matthew Schmerer Harry Gao Mickey Li John Gao Joseph Fierro Benafsh Sapra Becky Tsai Yan Meng Doreen Ng James Xie Clinton R. Paden Duncan MacCannell
hCoV-19/USA/CA-CDC-FG-007187/2021	EPI_ISL_1459645	2021-03-13	B.1.429	Fulgent Genetics	Centers for Disease Control and Prevention Division of Viral Diseases Pathogen Discovery	Dakota Howard Dhwani Batra Peter W. Cook Kara Moser Adrian Paskey Jason Caravas Benjamin Rambo-Martin Shatavia Morrison Christopher Gulvick Scott Sammons Yvette Unoarumhi Darlene Wagner Matthew Schmerer Harry Gao Mickey Li John Gao Joseph Fierro Benafsh Sapra Becky Tsai Yan Meng Doreen Ng James Xie Clinton R. Paden Duncan MacCannell
hCoV-19/USA/CA-CDC-FG-007527/2021	EPI_ISL_1459671	2021-03-03	B.1.429	Fulgent Genetics	Centers for Disease Control and Prevention Division of Viral Diseases Pathogen Discovery	Dakota Howard Dhwani Batra Peter W. Cook Kara Moser Adrian Paskey Jason Caravas Benjamin Rambo-Martin Shatavia Morrison Christopher Gulvick Scott Sammons Yvette Unoarumhi Darlene Wagner Matthew Schmerer Harry Gao Mickey Li John Gao Joseph Fierro Benafsh Sapra Becky Tsai Yan Meng Doreen Ng James Xie Clinton R. Paden Duncan MacCannell
hCoV-19/USA/CA-CDC-FG-007537/2021	EPI_ISL_1459679	2021-03-03	B.1.429	Fulgent Genetics	Centers for Disease Control and Prevention Division of Viral Diseases Pathogen Discovery	Dakota Howard Dhwani Batra Peter W. Cook Kara Moser Adrian Paskey Jason Caravas Benjamin Rambo-Martin Shatavia Morrison Christopher Gulvick Scott Sammons Yvette Unoarumhi Darlene Wagner Matthew Schmerer Harry Gao Mickey Li John Gao Joseph Fierro Benafsh Sapra Becky Tsai Yan Meng Doreen Ng James Xie Clinton R. Paden Duncan MacCannell
hCoV-19/USA/CA-CDC-FG-007541/2021	EPI_ISL_1459682	2021-03-03	B.1.429	Fulgent Genetics	Centers for Disease Control and Prevention Division of Viral Diseases Pathogen Discovery	Dakota Howard Dhwani Batra Peter W. Cook Kara Moser Adrian Paskey Jason Caravas Benjamin Rambo-Martin Shatavia Morrison Christopher Gulvick Scott Sammons Yvette Unoarumhi Darlene Wagner Matthew Schmerer Harry Gao Mickey Li John Gao Joseph Fierro Benafsh Sapra Becky Tsai Yan Meng Doreen Ng James Xie Clinton R. Paden Duncan MacCannell
hCoV-19/USA/CA-CDC-FG-007561/2021	EPI_ISL_1459691	2021-03-03	B.1.429	Fulgent Genetics	Centers for Disease Control and Prevention Division of Viral Diseases Pathogen Discovery	Dakota Howard Dhwani Batra Peter W. Cook Kara Moser Adrian Paskey Jason Caravas Benjamin Rambo-Martin Shatavia Morrison Christopher Gulvick Scott Sammons Yvette Unoarumhi Darlene Wagner Matthew Schmerer Harry Gao Mickey Li John Gao Joseph Fierro Benafsh Sapra Becky Tsai Yan Meng Doreen Ng James Xie Clinton R. Paden Duncan MacCannell
hCoV-19/USA/CA-CDC-FG-007585/2021	EPI_ISL_1459708	2021-03-03	B.1.429	Fulgent Genetics	Centers for Disease Control and Prevention Division of Viral Diseases Pathogen Discovery	Dakota Howard Dhwani Batra Peter W. Cook Kara Moser Adrian Paskey Jason Caravas Benjamin Rambo-Martin Shatavia Morrison Christopher Gulvick Scott Sammons Yvette Unoarumhi Darlene Wagner Matthew Schmerer Harry Gao Mickey Li John Gao Joseph Fierro Benafsh Sapra Becky Tsai Yan Meng Doreen Ng James Xie Clinton R. Paden Duncan MacCannell
hCoV-19/USA/CA-CDC-FG-007598/2021	EPI_ISL_1459714	2021-03-02	B.1.429	Fulgent Genetics	Centers for Disease Control and Prevention Division of Viral Diseases Pathogen Discovery	Dakota Howard Dhwani Batra Peter W. Cook Kara Moser Adrian Paskey Jason Caravas Benjamin Rambo-Martin Shatavia Morrison Christopher Gulvick Scott Sammons Yvette Unoarumhi Darlene Wagner Matthew Schmerer Harry Gao Mickey Li John Gao Joseph Fierro Benafsh Sapra Becky Tsai Yan Meng Doreen Ng James Xie Clinton R. Paden Duncan MacCannell
hCoV-19/USA/CA-CDC-FG-007681/2021	EPI_ISL_1459769	2021-03-03	B.1.429	Fulgent Genetics	Centers for Disease Control and Prevention Division of Viral Diseases Pathogen Discovery	Dakota Howard Dhwani Batra Peter W. Cook Kara Moser Adrian Paskey Jason Caravas Benjamin Rambo-Martin Shatavia Morrison Christopher Gulvick Scott Sammons Yvette Unoarumhi Darlene Wagner Matthew Schmerer Harry Gao Mickey Li John Gao Joseph Fierro Benafsh Sapra Becky Tsai Yan Meng Doreen Ng James Xie Clinton R. Paden Duncan MacCannell
hCoV-19/USA/CA-CDC-FG-007709/2021	EPI_ISL_1459783	2021-03-04	B.1.429	Fulgent Genetics	Centers for Disease Control and Prevention Division of Viral Diseases Pathogen Discovery	Dakota Howard Dhwani Batra Peter W. Cook Kara Moser Adrian Paskey Jason Caravas Benjamin Rambo-Martin Shatavia Morrison Christopher Gulvick Scott Sammons Yvette Unoarumhi Darlene Wagner Matthew Schmerer Harry Gao Mickey Li John Gao Joseph Fierro Benafsh Sapra Becky Tsai Yan Meng Doreen Ng James Xie Clinton R. Paden Duncan MacCannell
hCoV-19/USA/CA-CDC-FG-007714/2021	EPI_ISL_1459787	2021-03-03	B.1.429	Fulgent Genetics	Centers for Disease Control and Prevention Division of Viral Diseases Pathogen Discovery	Dakota Howard Dhwani Batra Peter W. Cook Kara Moser Adrian Paskey Jason Caravas Benjamin Rambo-Martin Shatavia Morrison Christopher Gulvick Scott Sammons Yvette Unoarumhi Darlene Wagner Matthew Schmerer Harry Gao Mickey Li John Gao Joseph Fierro Benafsh Sapra Becky Tsai Yan Meng Doreen Ng James Xie Clinton R. Paden Duncan MacCannell
hCoV-19/USA/CA-CDC-FG-007719/2021	EPI_ISL_1459791	2021-03-03	B.1.429	Fulgent Genetics	Centers for Disease Control and Prevention Division of Viral Diseases Pathogen Discovery	Dakota Howard Dhwani Batra Peter W. Cook Kara Moser Adrian Paskey Jason Caravas Benjamin Rambo-Martin Shatavia Morrison Christopher Gulvick Scott Sammons Yvette Unoarumhi Darlene Wagner Matthew Schmerer Harry Gao Mickey Li John Gao Joseph Fierro Benafsh Sapra Becky Tsai Yan Meng Doreen Ng James Xie Clinton R. Paden Duncan MacCannell
hCoV-19/USA/CA-CDC-FG-007721/2021	EPI_ISL_1459793	2021-03-04	B.1.429	Fulgent Genetics	Centers for Disease Control and Prevention Division of Viral Diseases Pathogen Discovery	Dakota Howard Dhwani Batra Peter W. Cook Kara Moser Adrian Paskey Jason Caravas Benjamin Rambo-Martin Shatavia Morrison Christopher Gulvick Scott Sammons Yvette Unoarumhi Darlene Wagner Matthew Schmerer Harry Gao Mickey Li John Gao Joseph Fierro Benafsh Sapra Becky Tsai Yan Meng Doreen Ng James Xie Clinton R. Paden Duncan MacCannell
hCoV-19/USA/CA-CDC-FG-007767/2021	EPI_ISL_1459826	2021-03-04	B.1.429	Fulgent Genetics	Centers for Disease Control and Prevention Division of Viral Diseases Pathogen Discovery	Dakota Howard Dhwani Batra Peter W. Cook Kara Moser Adrian Paskey Jason Caravas Benjamin Rambo-Martin Shatavia Morrison Christopher Gulvick Scott Sammons Yvette Unoarumhi Darlene Wagner Matthew Schmerer Harry Gao Mickey Li John Gao Joseph Fierro Benafsh Sapra Becky Tsai Yan Meng Doreen Ng James Xie Clinton R. Paden Duncan MacCannell
hCoV-19/USA/CA-CDC-FG-012245/2021	EPI_ISL_1459842	2021-03-10	B.1.429	Fulgent Genetics	Centers for Disease Control and Prevention Division of Viral Diseases Pathogen Discovery	Dakota Howard Dhwani Batra Peter W. Cook Kara Moser Adrian Paskey Jason Caravas Benjamin Rambo-Martin Shatavia Morrison Christopher Gulvick Scott Sammons Yvette Unoarumhi Darlene Wagner Matthew Schmerer Harry Gao Mickey Li John Gao Joseph Fierro Benafsh Sapra Becky Tsai Yan Meng Doreen Ng James Xie Clinton R. Paden Duncan MacCannell
hCoV-19/USA/CA-CDC-FG-012249/2021	EPI_ISL_1459845	2021-03-10	B.1.429	Fulgent Genetics	Centers for Disease Control and Prevention Division of Viral Diseases Pathogen Discovery	Dakota Howard Dhwani Batra Peter W. Cook Kara Moser Adrian Paskey Jason Caravas Benjamin Rambo-Martin Shatavia Morrison Christopher Gulvick Scott Sammons Yvette Unoarumhi Darlene Wagner Matthew Schmerer Harry Gao Mickey Li John Gao Joseph Fierro Benafsh Sapra Becky Tsai Yan Meng Doreen Ng James Xie Clinton R. Paden Duncan MacCannell
hCoV-19/USA/CA-CDC-FG-012293/2021	EPI_ISL_1459875	2021-03-10	B.1.429	Fulgent Genetics	Centers for Disease Control and Prevention Division of Viral Diseases Pathogen Discovery	Dakota Howard Dhwani Batra Peter W. Cook Kara Moser Adrian Paskey Jason Caravas Benjamin Rambo-Martin Shatavia Morrison Christopher Gulvick Scott Sammons Yvette Unoarumhi Darlene Wagner Matthew Schmerer Harry Gao Mickey Li John Gao Joseph Fierro Benafsh Sapra Becky Tsai Yan Meng Doreen Ng James Xie Clinton R. Paden Duncan MacCannell
hCoV-19/USA/CA-CDC-FG-012775/2021	EPI_ISL_1460165	2021-03-08	B.1.429	Fulgent Genetics	Centers for Disease Control and Prevention Division of Viral Diseases Pathogen Discovery	Dakota Howard Dhwani Batra Peter W. Cook Kara Moser Adrian Paskey Jason Caravas Benjamin Rambo-Martin Shatavia Morrison Christopher Gulvick Scott Sammons Yvette Unoarumhi Darlene Wagner Matthew Schmerer Harry Gao Mickey Li John Gao Joseph Fierro Benafsh Sapra Becky Tsai Yan Meng Doreen Ng James Xie Clinton R. Paden Duncan MacCannell
hCoV-19/USA/FL-CDC-FG-012962/2021	EPI_ISL_1460230	2021-03-12	B.1.429	Fulgent Genetics	Centers for Disease Control and Prevention Division of Viral Diseases Pathogen Discovery	Dakota Howard Dhwani Batra Peter W. Cook Kara Moser Adrian Paskey Jason Caravas Benjamin Rambo-Martin Shatavia Morrison Christopher Gulvick Scott Sammons Yvette Unoarumhi Darlene Wagner Matthew Schmerer Harry Gao Mickey Li John Gao Joseph Fierro Benafsh Sapra Becky Tsai Yan Meng Doreen Ng James Xie Clinton R. Paden Duncan MacCannell
hCoV-19/USA/FL-CDC-FG-013021/2021	EPI_ISL_1460248	2021-03-15	B.1.429	Fulgent Genetics	Centers for Disease Control and Prevention Division of Viral Diseases Pathogen Discovery	Dakota Howard Dhwani Batra Peter W. Cook Kara Moser Adrian Paskey Jason Caravas Benjamin Rambo-Martin Shatavia Morrison Christopher Gulvick Scott Sammons Yvette Unoarumhi Darlene Wagner Matthew Schmerer Harry Gao Mickey Li John Gao Joseph Fierro Benafsh Sapra Becky Tsai Yan Meng Doreen Ng James Xie Clinton R. Paden Duncan MacCannell
hCoV-19/USA/FL-CDC-FG-013132/2021	EPI_ISL_1460271	2021-03-15	B.1.429	Fulgent Genetics	Centers for Disease Control and Prevention Division of Viral Diseases Pathogen Discovery	Dakota Howard Dhwani Batra Peter W. Cook Kara Moser Adrian Paskey Jason Caravas Benjamin Rambo-Martin Shatavia Morrison Christopher Gulvick Scott Sammons Yvette Unoarumhi Darlene Wagner Matthew Schmerer Harry Gao Mickey Li John Gao Joseph Fierro Benafsh Sapra Becky Tsai Yan Meng Doreen Ng James Xie Clinton R. Paden Duncan MacCannell
hCoV-19/USA/CA-CDC-FG-007829/2021	EPI_ISL_1460324	2021-03-07	B.1.429	Fulgent Genetics	Centers for Disease Control and Prevention Division of Viral Diseases Pathogen Discovery	Dakota Howard Dhwani Batra Peter W. Cook Kara Moser Adrian Paskey Jason Caravas Benjamin Rambo-Martin Shatavia Morrison Christopher Gulvick Scott Sammons Yvette Unoarumhi Darlene Wagner Matthew Schmerer Harry Gao Mickey Li John Gao Joseph Fierro Benafsh Sapra Becky Tsai Yan Meng Doreen Ng James Xie Clinton R. Paden Duncan MacCannell
hCoV-19/USA/CA-CDC-FG-007882/2021	EPI_ISL_1460356	2021-03-03	B.1.429	Fulgent Genetics	Centers for Disease Control and Prevention Division of Viral Diseases Pathogen Discovery	Dakota Howard Dhwani Batra Peter W. Cook Kara Moser Adrian Paskey Jason Caravas Benjamin Rambo-Martin Shatavia Morrison Christopher Gulvick Scott Sammons Yvette Unoarumhi Darlene Wagner Matthew Schmerer Harry Gao Mickey Li John Gao Joseph Fierro Benafsh Sapra Becky Tsai Yan Meng Doreen Ng James Xie Clinton R. Paden Duncan MacCannell
hCoV-19/USA/CA-CDC-FG-007946/2021	EPI_ISL_1460391	2021-03-05	B.1.429	Fulgent Genetics	Centers for Disease Control and Prevention Division of Viral Diseases Pathogen Discovery	Dakota Howard Dhwani Batra Peter W. Cook Kara Moser Adrian Paskey Jason Caravas Benjamin Rambo-Martin Shatavia Morrison Christopher Gulvick Scott Sammons Yvette Unoarumhi Darlene Wagner Matthew Schmerer Harry Gao Mickey Li John Gao Joseph Fierro Benafsh Sapra Becky Tsai Yan Meng Doreen Ng James Xie Clinton R. Paden Duncan MacCannell
hCoV-19/USA/CA-CDC-FG-008012/2021	EPI_ISL_1460434	2021-03-10	B.1.429	Fulgent Genetics	Centers for Disease Control and Prevention Division of Viral Diseases Pathogen Discovery	Dakota Howard Dhwani Batra Peter W. Cook Kara Moser Adrian Paskey Jason Caravas Benjamin Rambo-Martin Shatavia Morrison Christopher Gulvick Scott Sammons Yvette Unoarumhi Darlene Wagner Matthew Schmerer Harry Gao Mickey Li John Gao Joseph Fierro Benafsh Sapra Becky Tsai Yan Meng Doreen Ng James Xie Clinton R. Paden Duncan MacCannell
hCoV-19/USA/CA-CDC-FG-008104/2021	EPI_ISL_1460483	2021-03-10	B.1.429	Fulgent Genetics	Centers for Disease Control and Prevention Division of Viral Diseases Pathogen Discovery	Dakota Howard Dhwani Batra Peter W. Cook Kara Moser Adrian Paskey Jason Caravas Benjamin Rambo-Martin Shatavia Morrison Christopher Gulvick Scott Sammons Yvette Unoarumhi Darlene Wagner Matthew Schmerer Harry Gao Mickey Li John Gao Joseph Fierro Benafsh Sapra Becky Tsai Yan Meng Doreen Ng James Xie Clinton R. Paden Duncan MacCannell
hCoV-19/USA/CA-CDC-FG-008147/2021	EPI_ISL_1460511	2021-03-10	B.1.429	Fulgent Genetics	Centers for Disease Control and Prevention Division of Viral Diseases Pathogen Discovery	Dakota Howard Dhwani Batra Peter W. Cook Kara Moser Adrian Paskey Jason Caravas Benjamin Rambo-Martin Shatavia Morrison Christopher Gulvick Scott Sammons Yvette Unoarumhi Darlene Wagner Matthew Schmerer Harry Gao Mickey Li John Gao Joseph Fierro Benafsh Sapra Becky Tsai Yan Meng Doreen Ng James Xie Clinton R. Paden Duncan MacCannell
hCoV-19/USA/CA-CDC-FG-008148/2021	EPI_ISL_1460512	2021-03-10	B.1.429	Fulgent Genetics	Centers for Disease Control and Prevention Division of Viral Diseases Pathogen Discovery	Dakota Howard Dhwani Batra Peter W. Cook Kara Moser Adrian Paskey Jason Caravas Benjamin Rambo-Martin Shatavia Morrison Christopher Gulvick Scott Sammons Yvette Unoarumhi Darlene Wagner Matthew Schmerer Harry Gao Mickey Li John Gao Joseph Fierro Benafsh Sapra Becky Tsai Yan Meng Doreen Ng James Xie Clinton R. Paden Duncan MacCannell
hCoV-19/USA/CA-CDC-FG-008187/2021	EPI_ISL_1460532	2021-03-11	B.1.429	Fulgent Genetics	Centers for Disease Control and Prevention Division of Viral Diseases Pathogen Discovery	Dakota Howard Dhwani Batra Peter W. Cook Kara Moser Adrian Paskey Jason Caravas Benjamin Rambo-Martin Shatavia Morrison Christopher Gulvick Scott Sammons Yvette Unoarumhi Darlene Wagner Matthew Schmerer Harry Gao Mickey Li John Gao Joseph Fierro Benafsh Sapra Becky Tsai Yan Meng Doreen Ng James Xie Clinton R. Paden Duncan MacCannell
hCoV-19/USA/CA-CDC-FG-008203/2021	EPI_ISL_1460542	2021-03-11	B.1.429	Fulgent Genetics	Centers for Disease Control and Prevention Division of Viral Diseases Pathogen Discovery	Dakota Howard Dhwani Batra Peter W. Cook Kara Moser Adrian Paskey Jason Caravas Benjamin Rambo-Martin Shatavia Morrison Christopher Gulvick Scott Sammons Yvette Unoarumhi Darlene Wagner Matthew Schmerer Harry Gao Mickey Li John Gao Joseph Fierro Benafsh Sapra Becky Tsai Yan Meng Doreen Ng James Xie Clinton R. Paden Duncan MacCannell
hCoV-19/USA/CA-CDC-FG-008234/2021	EPI_ISL_1460554	2021-03-11	B.1.429	Fulgent Genetics	Centers for Disease Control and Prevention Division of Viral Diseases Pathogen Discovery	Dakota Howard Dhwani Batra Peter W. Cook Kara Moser Adrian Paskey Jason Caravas Benjamin Rambo-Martin Shatavia Morrison Christopher Gulvick Scott Sammons Yvette Unoarumhi Darlene Wagner Matthew Schmerer Harry Gao Mickey Li John Gao Joseph Fierro Benafsh Sapra Becky Tsai Yan Meng Doreen Ng James Xie Clinton R. Paden Duncan MacCannell
hCoV-19/USA/CA-CDC-FG-008248/2021	EPI_ISL_1460564	2021-03-11	B.1.429	Fulgent Genetics	Centers for Disease Control and Prevention Division of Viral Diseases Pathogen Discovery	Dakota Howard Dhwani Batra Peter W. Cook Kara Moser Adrian Paskey Jason Caravas Benjamin Rambo-Martin Shatavia Morrison Christopher Gulvick Scott Sammons Yvette Unoarumhi Darlene Wagner Matthew Schmerer Harry Gao Mickey Li John Gao Joseph Fierro Benafsh Sapra Becky Tsai Yan Meng Doreen Ng James Xie Clinton R. Paden Duncan MacCannell
hCoV-19/USA/CA-CDC-FG-008263/2021	EPI_ISL_1460575	2021-03-11	B.1.429	Fulgent Genetics	Centers for Disease Control and Prevention Division of Viral Diseases Pathogen Discovery	Dakota Howard Dhwani Batra Peter W. Cook Kara Moser Adrian Paskey Jason Caravas Benjamin Rambo-Martin Shatavia Morrison Christopher Gulvick Scott Sammons Yvette Unoarumhi Darlene Wagner Matthew Schmerer Harry Gao Mickey Li John Gao Joseph Fierro Benafsh Sapra Becky Tsai Yan Meng Doreen Ng James Xie Clinton R. Paden Duncan MacCannell
hCoV-19/USA/CA-CDC-FG-008435/2021	EPI_ISL_1460675	2021-03-10	B.1.429	Fulgent Genetics	Centers for Disease Control and Prevention Division of Viral Diseases Pathogen Discovery	Dakota Howard Dhwani Batra Peter W. Cook Kara Moser Adrian Paskey Jason Caravas Benjamin Rambo-Martin Shatavia Morrison Christopher Gulvick Scott Sammons Yvette Unoarumhi Darlene Wagner Matthew Schmerer Harry Gao Mickey Li John Gao Joseph Fierro Benafsh Sapra Becky Tsai Yan Meng Doreen Ng James Xie Clinton R. Paden Duncan MacCannell
hCoV-19/USA/FL-CDC-STM-000035349/2021	EPI_ISL_1460822	2021-03-12	B.1.429	Helix/Illumina	Centers for Disease Control and Prevention Division of Viral Diseases Pathogen Discovery	Dakota Howard Dhwani Batra Peter W. Cook Kara Moser Adrian Paskey Jason Caravas Benjamin Rambo-Martin Shatavia Morrison Christopher Gulvick Scott Sammons Yvette Unoarumhi Darlene Wagner Matthew Schmerer Eileen de Feo Jan Antico Christine Tran Matthew Tolentino Shannon Wickline Kim Gietzen Brad Sickler Jingtao Liu Eric Allen Phil Febbo Nicole L. Washington Simon White Geraint Levan Kelly Schiabor Barrett Elizabeth Cirulli Alexandre Bolze Ary Ascencio Charlotte Rivera-Garcia Ryan Cho Jason Nguyen Sherry Wang Jimmy Ramirez Tyler Cassens Efren Sandoval Magnus Isaksson William Lee David Becker Marc Laurent James Lu Clinton R. Paden Duncan MacCannell
hCoV-19/USA/FL-CDC-STM-000035458/2021	EPI_ISL_1460862	2021-03-12	B.1.429	Helix/Illumina	Centers for Disease Control and Prevention Division of Viral Diseases Pathogen Discovery	Dakota Howard Dhwani Batra Peter W. Cook Kara Moser Adrian Paskey Jason Caravas Benjamin Rambo-Martin Shatavia Morrison Christopher Gulvick Scott Sammons Yvette Unoarumhi Darlene Wagner Matthew Schmerer Eileen de Feo Jan Antico Christine Tran Matthew Tolentino Shannon Wickline Kim Gietzen Brad Sickler Jingtao Liu Eric Allen Phil Febbo Nicole L. Washington Simon White Geraint Levan Kelly Schiabor Barrett Elizabeth Cirulli Alexandre Bolze Ary Ascencio Charlotte Rivera-Garcia Ryan Cho Jason Nguyen Sherry Wang Jimmy Ramirez Tyler Cassens Efren Sandoval Magnus Isaksson William Lee David Becker Marc Laurent James Lu Clinton R. Paden Duncan MacCannell
hCoV-19/USA/FL-CDC-STM-000035443/2021	EPI_ISL_1460865	2021-03-13	B.1.429	Helix/Illumina	Centers for Disease Control and Prevention Division of Viral Diseases Pathogen Discovery	Dakota Howard Dhwani Batra Peter W. Cook Kara Moser Adrian Paskey Jason Caravas Benjamin Rambo-Martin Shatavia Morrison Christopher Gulvick Scott Sammons Yvette Unoarumhi Darlene Wagner Matthew Schmerer Eileen de Feo Jan Antico Christine Tran Matthew Tolentino Shannon Wickline Kim Gietzen Brad Sickler Jingtao Liu Eric Allen Phil Febbo Nicole L. Washington Simon White Geraint Levan Kelly Schiabor Barrett Elizabeth Cirulli Alexandre Bolze Ary Ascencio Charlotte Rivera-Garcia Ryan Cho Jason Nguyen Sherry Wang Jimmy Ramirez Tyler Cassens Efren Sandoval Magnus Isaksson William Lee David Becker Marc Laurent James Lu Clinton R. Paden Duncan MacCannell
hCoV-19/USA/CA-CDC-STM-000036563/2021	EPI_ISL_1460975	2021-03-15	B.1.429	Helix/Illumina	Centers for Disease Control and Prevention Division of Viral Diseases Pathogen Discovery	Dakota Howard Dhwani Batra Peter W. Cook Kara Moser Adrian Paskey Jason Caravas Benjamin Rambo-Martin Shatavia Morrison Christopher Gulvick Scott Sammons Yvette Unoarumhi Darlene Wagner Matthew Schmerer Eileen de Feo Jan Antico Christine Tran Matthew Tolentino Shannon Wickline Kim Gietzen Brad Sickler Jingtao Liu Eric Allen Phil Febbo Nicole L. Washington Simon White Geraint Levan Kelly Schiabor Barrett Elizabeth Cirulli Alexandre Bolze Ary Ascencio Charlotte Rivera-Garcia Ryan Cho Jason Nguyen Sherry Wang Jimmy Ramirez Tyler Cassens Efren Sandoval Magnus Isaksson William Lee David Becker Marc Laurent James Lu Clinton R. Paden Duncan MacCannell
hCoV-19/USA/TX-CDC-LC0027803/2021	EPI_ISL_1461812	2021-03-09	B.1.429	Laboratory Corporation of America	Centers for Disease Control and Prevention Division of Viral Diseases Pathogen Discovery	Dakota Howard Dhwani Batra Peter W. Cook Kara Moser Adrian Paskey Jason Caravas Benjamin Rambo-Martin Shatavia Morrison Christopher Gulvick Scott Sammons Yvette Unoarumhi Darlene Wagner Matthew Schmerer Minoo Agarwal Eyad Almasri Debbie Boles Ayla Burns Nuthawin Charoensri Oren Cohen Susan Countryman Mary Ann Cristobal Bobbi Croy Suzanne Dale Hrushikesh Deshmukh Amanda Douglas Vincent Drouillon Marcia Eisenberg Howard Engler Rama Ghatti Prashant Gupta Susan Hicks Jake Humphrey Lax Iyer Manoj Jain Mohan Kolli Brian Krueger Tim Kuphal Stanley Letovsky Michael Levandoski Craig Lukasik Jonathan Meltzer Brian Norvell Mindy Nye Scott Parker Christos Petropoulos John Pruitt Steven Ragan Scott Ryan Mike Sapeta Jana Schroth Suresh Babu Selvaraju Goran Stevovic Amanda Suchanek Andrea Throop Lyndon Tilson Thomas Urban Joe Voshell Kimberly Wagner Jonathan Williams Mary Williamson Qian Zeng Tricia Zwiefelhofer Clinton R. Paden Duncan MacCannell
hCoV-19/USA/OH-CDC-LC0028135/2021	EPI_ISL_1461925	2021-03-11	B.1.429	Laboratory Corporation of America	Centers for Disease Control and Prevention Division of Viral Diseases Pathogen Discovery	Dakota Howard Dhwani Batra Peter W. Cook Kara Moser Adrian Paskey Jason Caravas Benjamin Rambo-Martin Shatavia Morrison Christopher Gulvick Scott Sammons Yvette Unoarumhi Darlene Wagner Matthew Schmerer Minoo Agarwal Eyad Almasri Debbie Boles Ayla Burns Nuthawin Charoensri Oren Cohen Susan Countryman Mary Ann Cristobal Bobbi Croy Suzanne Dale Hrushikesh Deshmukh Amanda Douglas Vincent Drouillon Marcia Eisenberg Howard Engler Rama Ghatti Prashant Gupta Susan Hicks Jake Humphrey Lax Iyer Manoj Jain Mohan Kolli Brian Krueger Tim Kuphal Stanley Letovsky Michael Levandoski Craig Lukasik Jonathan Meltzer Brian Norvell Mindy Nye Scott Parker Christos Petropoulos John Pruitt Steven Ragan Scott Ryan Mike Sapeta Jana Schroth Suresh Babu Selvaraju Goran Stevovic Amanda Suchanek Andrea Throop Lyndon Tilson Thomas Urban Joe Voshell Kimberly Wagner Jonathan Williams Mary Williamson Qian Zeng Tricia Zwiefelhofer Clinton R. Paden Duncan MacCannell
hCoV-19/USA/OH-CDC-LC0028708/2021	EPI_ISL_1462110	2021-03-11	B.1.429	Laboratory Corporation of America	Centers for Disease Control and Prevention Division of Viral Diseases Pathogen Discovery	Dakota Howard Dhwani Batra Peter W. Cook Kara Moser Adrian Paskey Jason Caravas Benjamin Rambo-Martin Shatavia Morrison Christopher Gulvick Scott Sammons Yvette Unoarumhi Darlene Wagner Matthew Schmerer Minoo Agarwal Eyad Almasri Debbie Boles Ayla Burns Nuthawin Charoensri Oren Cohen Susan Countryman Mary Ann Cristobal Bobbi Croy Suzanne Dale Hrushikesh Deshmukh Amanda Douglas Vincent Drouillon Marcia Eisenberg Howard Engler Rama Ghatti Prashant Gupta Susan Hicks Jake Humphrey Lax Iyer Manoj Jain Mohan Kolli Brian Krueger Tim Kuphal Stanley Letovsky Michael Levandoski Craig Lukasik Jonathan Meltzer Brian Norvell Mindy Nye Scott Parker Christos Petropoulos John Pruitt Steven Ragan Scott Ryan Mike Sapeta Jana Schroth Suresh Babu Selvaraju Goran Stevovic Amanda Suchanek Andrea Throop Lyndon Tilson Thomas Urban Joe Voshell Kimberly Wagner Jonathan Williams Mary Williamson Qian Zeng Tricia Zwiefelhofer Clinton R. Paden Duncan MacCannell
hCoV-19/USA/MO-CDC-LC0028765/2021	EPI_ISL_1462159	2021-03-12	B.1.429	Laboratory Corporation of America	Centers for Disease Control and Prevention Division of Viral Diseases Pathogen Discovery	Dakota Howard Dhwani Batra Peter W. Cook Kara Moser Adrian Paskey Jason Caravas Benjamin Rambo-Martin Shatavia Morrison Christopher Gulvick Scott Sammons Yvette Unoarumhi Darlene Wagner Matthew Schmerer Minoo Agarwal Eyad Almasri Debbie Boles Ayla Burns Nuthawin Charoensri Oren Cohen Susan Countryman Mary Ann Cristobal Bobbi Croy Suzanne Dale Hrushikesh Deshmukh Amanda Douglas Vincent Drouillon Marcia Eisenberg Howard Engler Rama Ghatti Prashant Gupta Susan Hicks Jake Humphrey Lax Iyer Manoj Jain Mohan Kolli Brian Krueger Tim Kuphal Stanley Letovsky Michael Levandoski Craig Lukasik Jonathan Meltzer Brian Norvell Mindy Nye Scott Parker Christos Petropoulos John Pruitt Steven Ragan Scott Ryan Mike Sapeta Jana Schroth Suresh Babu Selvaraju Goran Stevovic Amanda Suchanek Andrea Throop Lyndon Tilson Thomas Urban Joe Voshell Kimberly Wagner Jonathan Williams Mary Williamson Qian Zeng Tricia Zwiefelhofer Clinton R. Paden Duncan MacCannell
hCoV-19/USA/NY-Wadsworth-21031823-01/2021	EPI_ISL_1462506	2021-03-07	B.1.429	ALBANY MEDICAL CENTER	Wadsworth Center New York State Department of Health	Kirsten St. George Daryl M. Lamson Alexis Russell Matthew Shudt Melissa A Leisner Jonathan Plitnick Catharine Prussing Navjot Singh John Kelly Erasmus Schneider Erica Lasek-Nesselquist
hCoV-19/USA/FL-CDC-LC0029398/2021	EPI_ISL_1462646	2021-03-15	B.1.429	Laboratory Corporation of America	Centers for Disease Control and Prevention Division of Viral Diseases Pathogen Discovery	Dakota Howard Dhwani Batra Peter W. Cook Kara Moser Adrian Paskey Jason Caravas Benjamin Rambo-Martin Shatavia Morrison Christopher Gulvick Scott Sammons Yvette Unoarumhi Darlene Wagner Matthew Schmerer Minoo Agarwal Eyad Almasri Debbie Boles Ayla Burns Nuthawin Charoensri Oren Cohen Susan Countryman Mary Ann Cristobal Bobbi Croy Suzanne Dale Hrushikesh Deshmukh Amanda Douglas Vincent Drouillon Marcia Eisenberg Howard Engler Rama Ghatti Prashant Gupta Susan Hicks Jake Humphrey Lax Iyer Manoj Jain Mohan Kolli Brian Krueger Tim Kuphal Stanley Letovsky Michael Levandoski Craig Lukasik Jonathan Meltzer Brian Norvell Mindy Nye Scott Parker Christos Petropoulos John Pruitt Steven Ragan Scott Ryan Mike Sapeta Jana Schroth Suresh Babu Selvaraju Goran Stevovic Amanda Suchanek Andrea Throop Lyndon Tilson Thomas Urban Joe Voshell Kimberly Wagner Jonathan Williams Mary Williamson Qian Zeng Tricia Zwiefelhofer Clinton R. Paden Duncan MacCannell
hCoV-19/USA/FL-CDC-LC0029687/2021	EPI_ISL_1462648	2021-03-15	B.1.429	Laboratory Corporation of America	Centers for Disease Control and Prevention Division of Viral Diseases Pathogen Discovery	Dakota Howard Dhwani Batra Peter W. Cook Kara Moser Adrian Paskey Jason Caravas Benjamin Rambo-Martin Shatavia Morrison Christopher Gulvick Scott Sammons Yvette Unoarumhi Darlene Wagner Matthew Schmerer Minoo Agarwal Eyad Almasri Debbie Boles Ayla Burns Nuthawin Charoensri Oren Cohen Susan Countryman Mary Ann Cristobal Bobbi Croy Suzanne Dale Hrushikesh Deshmukh Amanda Douglas Vincent Drouillon Marcia Eisenberg Howard Engler Rama Ghatti Prashant Gupta Susan Hicks Jake Humphrey Lax Iyer Manoj Jain Mohan Kolli Brian Krueger Tim Kuphal Stanley Letovsky Michael Levandoski Craig Lukasik Jonathan Meltzer Brian Norvell Mindy Nye Scott Parker Christos Petropoulos John Pruitt Steven Ragan Scott Ryan Mike Sapeta Jana Schroth Suresh Babu Selvaraju Goran Stevovic Amanda Suchanek Andrea Throop Lyndon Tilson Thomas Urban Joe Voshell Kimberly Wagner Jonathan Williams Mary Williamson Qian Zeng Tricia Zwiefelhofer Clinton R. Paden Duncan MacCannell
hCoV-19/USA/FL-CDC-LC0029692/2021	EPI_ISL_1462649	2021-03-15	B.1.429	Laboratory Corporation of America	Centers for Disease Control and Prevention Division of Viral Diseases Pathogen Discovery	Dakota Howard Dhwani Batra Peter W. Cook Kara Moser Adrian Paskey Jason Caravas Benjamin Rambo-Martin Shatavia Morrison Christopher Gulvick Scott Sammons Yvette Unoarumhi Darlene Wagner Matthew Schmerer Minoo Agarwal Eyad Almasri Debbie Boles Ayla Burns Nuthawin Charoensri Oren Cohen Susan Countryman Mary Ann Cristobal Bobbi Croy Suzanne Dale Hrushikesh Deshmukh Amanda Douglas Vincent Drouillon Marcia Eisenberg Howard Engler Rama Ghatti Prashant Gupta Susan Hicks Jake Humphrey Lax Iyer Manoj Jain Mohan Kolli Brian Krueger Tim Kuphal Stanley Letovsky Michael Levandoski Craig Lukasik Jonathan Meltzer Brian Norvell Mindy Nye Scott Parker Christos Petropoulos John Pruitt Steven Ragan Scott Ryan Mike Sapeta Jana Schroth Suresh Babu Selvaraju Goran Stevovic Amanda Suchanek Andrea Throop Lyndon Tilson Thomas Urban Joe Voshell Kimberly Wagner Jonathan Williams Mary Williamson Qian Zeng Tricia Zwiefelhofer Clinton R. Paden Duncan MacCannell
hCoV-19/USA/FL-CDC-LC0030449/2021	EPI_ISL_1462882	2021-03-15	B.1.429	Laboratory Corporation of America	Centers for Disease Control and Prevention Division of Viral Diseases Pathogen Discovery	Dakota Howard Dhwani Batra Peter W. Cook Kara Moser Adrian Paskey Jason Caravas Benjamin Rambo-Martin Shatavia Morrison Christopher Gulvick Scott Sammons Yvette Unoarumhi Darlene Wagner Matthew Schmerer Minoo Agarwal Eyad Almasri Debbie Boles Ayla Burns Nuthawin Charoensri Oren Cohen Susan Countryman Mary Ann Cristobal Bobbi Croy Suzanne Dale Hrushikesh Deshmukh Amanda Douglas Vincent Drouillon Marcia Eisenberg Howard Engler Rama Ghatti Prashant Gupta Susan Hicks Jake Humphrey Lax Iyer Manoj Jain Mohan Kolli Brian Krueger Tim Kuphal Stanley Letovsky Michael Levandoski Craig Lukasik Jonathan Meltzer Brian Norvell Mindy Nye Scott Parker Christos Petropoulos John Pruitt Steven Ragan Scott Ryan Mike Sapeta Jana Schroth Suresh Babu Selvaraju Goran Stevovic Amanda Suchanek Andrea Throop Lyndon Tilson Thomas Urban Joe Voshell Kimberly Wagner Jonathan Williams Mary Williamson Qian Zeng Tricia Zwiefelhofer Clinton R. Paden Duncan MacCannell
hCoV-19/USA/FL-CDC-LC0030118/2021	EPI_ISL_1462903	2021-03-15	B.1.429	Laboratory Corporation of America	Centers for Disease Control and Prevention Division of Viral Diseases Pathogen Discovery	Dakota Howard Dhwani Batra Peter W. Cook Kara Moser Adrian Paskey Jason Caravas Benjamin Rambo-Martin Shatavia Morrison Christopher Gulvick Scott Sammons Yvette Unoarumhi Darlene Wagner Matthew Schmerer Minoo Agarwal Eyad Almasri Debbie Boles Ayla Burns Nuthawin Charoensri Oren Cohen Susan Countryman Mary Ann Cristobal Bobbi Croy Suzanne Dale Hrushikesh Deshmukh Amanda Douglas Vincent Drouillon Marcia Eisenberg Howard Engler Rama Ghatti Prashant Gupta Susan Hicks Jake Humphrey Lax Iyer Manoj Jain Mohan Kolli Brian Krueger Tim Kuphal Stanley Letovsky Michael Levandoski Craig Lukasik Jonathan Meltzer Brian Norvell Mindy Nye Scott Parker Christos Petropoulos John Pruitt Steven Ragan Scott Ryan Mike Sapeta Jana Schroth Suresh Babu Selvaraju Goran Stevovic Amanda Suchanek Andrea Throop Lyndon Tilson Thomas Urban Joe Voshell Kimberly Wagner Jonathan Williams Mary Williamson Qian Zeng Tricia Zwiefelhofer Clinton R. Paden Duncan MacCannell
hCoV-19/USA/AZ-TG784826/2021	EPI_ISL_1464787	2021-03-08	B.1.429	Sonora Quest Laboratories	TGen North	Jolene Bowers Heather Centner Chris French Hayley Yaglom Ashlyn Pfeiffer Darrin Lemmer Dave Engelthaler The Arizona COVID Genomics Union (ACGU)
hCoV-19/USA/AZ-TG779849/2021	EPI_ISL_1464816	2021-02-28	B.1.429	Sonora Quest Laboratories	TGen North	Jolene Bowers Heather Centner Chris French Hayley Yaglom Ashlyn Pfeiffer Darrin Lemmer Dave Engelthaler The Arizona COVID Genomics Union (ACGU)
hCoV-19/USA/AZ-TG779771/2021	EPI_ISL_1464859	2021-03-08	B.1.429	Sonora Quest Laboratories	TGen North	Jolene Bowers Heather Centner Chris French Hayley Yaglom Ashlyn Pfeiffer Darrin Lemmer Dave Engelthaler The Arizona COVID Genomics Union (ACGU)
hCoV-19/USA/AZ-TG784993/2021	EPI_ISL_1464864	2021-03-15	B.1.429	Sonora Quest Laboratories	TGen North	Jolene Bowers Heather Centner Chris French Hayley Yaglom Ashlyn Pfeiffer Darrin Lemmer Dave Engelthaler The Arizona COVID Genomics Union (ACGU)
hCoV-19/USA/AZ-TG779916/2021	EPI_ISL_1465031	2021-02-28	B.1.429	Sonora Quest Laboratories	TGen North	Jolene Bowers Heather Centner Chris French Hayley Yaglom Ashlyn Pfeiffer Darrin Lemmer Dave Engelthaler The Arizona COVID Genomics Union (ACGU)
hCoV-19/USA/NY-Wadsworth-21033918-01/2021	EPI_ISL_1465758	2021-03-10	B.1.429	NORTHWELL HEALTH LABORATORIES	Wadsworth Center New York State Department of Health	Kirsten St. George Daryl M. Lamson Alexis Russell Matthew Shudt Melissa A Leisner Jonathan Plitnick Catharine Prussing Navjot Singh John Kelly Erasmus Schneider Erica Lasek-Nesselquist
hCoV-19/USA/CA-CDPH-3000008987/2021	EPI_ISL_2853668	2021-02-09	B.1.429	CDPH VBL	California Department of Public Health	CDPH-COVIDNet
hCoV-19/USA/CA-CDPH-3000008990/2021	EPI_ISL_2853671	2021-02-09	B.1.429	CDPH VBL	California Department of Public Health	CDPH-COVIDNet
hCoV-19/USA/CA-CDPH-3000009619/2021	EPI_ISL_2853800	2021-02-09	B.1.429	CDPH VBL	California Department of Public Health	CDPH-COVIDNet
hCoV-19/USA/CA-CDPH-3000009628/2021	EPI_ISL_2853806	2021-02-09	B.1.429	CDPH VBL	California Department of Public Health	CDPH-COVIDNet
hCoV-19/USA/CA-CDPH-3000009630/2021	EPI_ISL_2853807	2021-02-09	B.1.429	CDPH VBL	California Department of Public Health	CDPH-COVIDNet
hCoV-19/USA/WA-S5624/2021	EPI_ISL_1468698	2021-03-05	B.1.429	Altius Institute	Seattle Flu Study	Deborah A. Nickerson Chris D. Frazar Jover Lee Benjamin Pelle Erica Ryke Matthew Richardson Amanda Adler Elisabeth Brandstetter Peter D. Han Kairsten Fay Misja Ilcisin Kirsten Lacombe Thomas R. Sibley Melissa Truong Caitlin R. Wolf Ryan Alexander Daniel Bates Rebecca Bruders Stephanie DeBaun Clem Green Muhammad Halimun Jessica Halow Kneshay Harper Matt Hartman Andrew Meuser Alex Nguyen Truong Nguyen Sofia Olsson Sadie Patraw Hannah Petersen Tobias Ragoczy Joshua Richards Jacob Rodriguez John Stamatoyannopoulos Julia Wald Olivia Waltner Michael Boeckh Janet A. Englund Michael Famulare Barry R. Lutz Mark J. Rieder Lea M. Starita Matthew Thompson Helen Y. Chu Jay Shendure Trevor Bedford
hCoV-19/USA/CA-SEARCH-8036/2021	EPI_ISL_1468987	2021-02-11	B.1.429	San Diego County Public Health Laboratory	Andersen lab at Scripps Research	SEARCH Alliance San Diego with Tracy Basler Jovan Shephard Brett Austin
hCoV-19/USA/CA-SEARCH-8080/2021	EPI_ISL_1469016	2021-02-04	B.1.429	San Diego County Public Health Laboratory	Andersen lab at Scripps Research	SEARCH Alliance San Diego with Tracy Basler Jovan Shephard Brett Austin
hCoV-19/USA/CA-CDPH-3000010130/2021	EPI_ISL_2853933	2021-02-06	B.1.429	CDPH VBL	California Department of Public Health	CDPH-COVIDNet
hCoV-19/USA/CA-CDPH-3000010298/2021	EPI_ISL_2853959	2021-02-05	B.1.429	CDPH VBL	California Department of Public Health	CDPH-COVIDNet
hCoV-19/USA/CA-CDPH-3000010366/2021	EPI_ISL_2853968	2021-02-10	B.1.429	CDPH VBL	California Department of Public Health	CDPH-COVIDNet
hCoV-19/USA/CA-CDPH-3000010374/2021	EPI_ISL_2853969	2021-02-10	B.1.429	CDPH VBL	California Department of Public Health	CDPH-COVIDNet
hCoV-19/USA/CA-CDPH-3000010407/2021	EPI_ISL_2853974	2021-02-09	B.1.429	CDPH VBL	California Department of Public Health	CDPH-COVIDNet
hCoV-19/USA/CA-CDPH-3000010653/2021	EPI_ISL_2854011	2021-02-09	B.1.429	CDPH VBL	California Department of Public Health	CDPH-COVIDNet
hCoV-19/USA/CA-CDPH-3000010845/2021	EPI_ISL_2854039	2021-02-09	B.1.429	CDPH VBL	California Department of Public Health	CDPH-COVIDNet
hCoV-19/USA/CA-CDPH-3000017353/2021	EPI_ISL_2855007	2021-02-19	B.1.429	CDPH VBL	California Department of Public Health	CDPH-COVIDNet
hCoV-19/USA/CA-CDPH-3000017557/2021	EPI_ISL_2855042	2021-02-17	B.1.429	CDPH VBL	California Department of Public Health	CDPH-COVIDNet
hCoV-19/USA/CA-CDPH-3000017559/2021	EPI_ISL_2855043	2021-02-17	B.1.429	CDPH VBL	California Department of Public Health	CDPH-COVIDNet
hCoV-19/USA/CA-CDPH-3000018065/2021	EPI_ISL_2855141	2021-02-18	B.1.429	CDPH VBL	California Department of Public Health	CDPH-COVIDNet
hCoV-19/USA/CA-CDPH-3000018139/2021	EPI_ISL_2855153	2021-02-10	B.1.429	CDPH VBL	California Department of Public Health	CDPH-COVIDNet
hCoV-19/USA/CA-CDPH-3000018846/2021	EPI_ISL_2855251	2021-02-09	B.1.429	CDPH VBL	California Department of Public Health	CDPH-COVIDNet
hCoV-19/USA/CA-CDPH-3000018858/2021	EPI_ISL_2855252	2021-02-18	B.1.429	CDPH VBL	California Department of Public Health	CDPH-COVIDNet
hCoV-19/USA/CA-CDPH-3000019448/2021	EPI_ISL_2855369	2021-02-16	B.1.429	CDPH VBL	California Department of Public Health	CDPH-COVIDNet
hCoV-19/USA/CA-CDPH-3000019868/2021	EPI_ISL_2855462	2021-02-13	B.1.429	CDPH VBL	California Department of Public Health	CDPH-COVIDNet
hCoV-19/USA/CA-CDPH-3000019919/2021	EPI_ISL_2855466	2021-02-15	B.1.429	CDPH VBL	California Department of Public Health	CDPH-COVIDNet
hCoV-19/USA/CA-CDPH-3000020350/2021	EPI_ISL_2855552	2021-02-06	B.1.429	CDPH VBL	California Department of Public Health	CDPH-COVIDNet
hCoV-19/USA/CA-CDPH-3000020357/2021	EPI_ISL_2855553	2021-02-07	B.1.429	CDPH VBL	California Department of Public Health	CDPH-COVIDNet
hCoV-19/USA/CA-CDPH-3000020383/2021	EPI_ISL_2855554	2021-02-09	B.1.429	CDPH VBL	California Department of Public Health	CDPH-COVIDNet
hCoV-19/USA/CA-CDPH-3000020469/2021	EPI_ISL_2855566	2021-02-06	B.1.429	CDPH VBL	California Department of Public Health	CDPH-COVIDNet
hCoV-19/USA/CA-CDPH-3000020472/2021	EPI_ISL_2855567	2021-02-06	B.1.429	CDPH VBL	California Department of Public Health	CDPH-COVIDNet
hCoV-19/USA/CA-CDPH-3000021106/2021	EPI_ISL_2855656	2021-02-06	B.1.429	CDPH VBL	California Department of Public Health	CDPH-COVIDNet
hCoV-19/USA/CA-CDPH-3000021146/2021	EPI_ISL_2855662	2021-02-18	B.1.429	CDPH VBL	California Department of Public Health	CDPH-COVIDNet
hCoV-19/USA/CA-CDPH-3000021296/2021	EPI_ISL_2855690	2021-02-17	B.1.429	CDPH VBL	California Department of Public Health	CDPH-COVIDNet
hCoV-19/USA/CA-CDPH-3000022446/2021	EPI_ISL_2855832	2021-02-06	B.1.429	CDPH VBL	California Department of Public Health	CDPH-COVIDNet
hCoV-19/USA/CA-CDPH-3000022478/2021	EPI_ISL_2855835	2021-02-17	B.1.429	CDPH VBL	California Department of Public Health	CDPH-COVIDNet
hCoV-19/USA/CA-CZB-27068/2021	EPI_ISL_1477171	2021-02-05	B.1.429	CA DPH Viral and Rickettsial Disease Laboratory	Chan-Zuckerberg Biohub	CZB Cliahub Consortium
hCoV-19/USA/CA-CZB-27075/2021	EPI_ISL_1477181	2021-02-04	B.1.429	CA DPH Viral and Rickettsial Disease Laboratory	Chan-Zuckerberg Biohub	CZB Cliahub Consortium
hCoV-19/USA/CA-CZB-27073/2021	EPI_ISL_1477185	2021-02-04	B.1.429	CA DPH Viral and Rickettsial Disease Laboratory	Chan-Zuckerberg Biohub	CZB Cliahub Consortium
hCoV-19/USA/CA-CZB-27030/2021	EPI_ISL_1477212	2021-02-04	B.1.429	CA DPH Viral and Rickettsial Disease Laboratory	Chan-Zuckerberg Biohub	CZB Cliahub Consortium
hCoV-19/USA/CA-CZB-27041/2021	EPI_ISL_1477267	2021-02-04	B.1.429	CA DPH Viral and Rickettsial Disease Laboratory	Chan-Zuckerberg Biohub	CZB Cliahub Consortium
hCoV-19/USA/CA-CZB-27028/2021	EPI_ISL_1477395	2021-02-04	B.1.429	CA DPH Viral and Rickettsial Disease Laboratory	Chan-Zuckerberg Biohub	CZB Cliahub Consortium
hCoV-19/USA/CA-CZB-27377/2021	EPI_ISL_1477443	2021-02-16	B.1.429	Orange County Public Health Lab	Chan-Zuckerberg Biohub	CZB Cliahub Consortium
hCoV-19/USA/CA-CZB-27005/2021	EPI_ISL_1477448	2021-02-04	B.1.429	CA DPH Viral and Rickettsial Disease Laboratory	Chan-Zuckerberg Biohub	CZB Cliahub Consortium
hCoV-19/USA/CA-CZB-27383/2021	EPI_ISL_1477495	2021-03-04	B.1.429	Orange County Public Health Lab	Chan-Zuckerberg Biohub	CZB Cliahub Consortium
hCoV-19/USA/CA-CZB-27025/2021	EPI_ISL_1477522	2021-02-04	B.1.429	CA DPH Viral and Rickettsial Disease Laboratory	Chan-Zuckerberg Biohub	CZB Cliahub Consortium
hCoV-19/USA/CA-CZB-27022/2021	EPI_ISL_1477523	2021-02-04	B.1.429	CA DPH Viral and Rickettsial Disease Laboratory	Chan-Zuckerberg Biohub	CZB Cliahub Consortium
hCoV-19/USA/CA-CZB-26981/2021	EPI_ISL_1477542	2021-02-04	B.1.429	CA DPH Viral and Rickettsial Disease Laboratory	Chan-Zuckerberg Biohub	CZB Cliahub Consortium
hCoV-19/USA/CA-CZB-27378/2021	EPI_ISL_1477572	2021-02-25	B.1.429	Orange County Public Health Lab	Chan-Zuckerberg Biohub	CZB Cliahub Consortium
hCoV-19/USA/CA-CZB-26954/2021	EPI_ISL_1477629	2021-02-04	B.1.429	CA DPH Viral and Rickettsial Disease Laboratory	Chan-Zuckerberg Biohub	CZB Cliahub Consortium
hCoV-19/USA/CA-CZB-27011/2021	EPI_ISL_1477638	2021-02-04	B.1.429	CA DPH Viral and Rickettsial Disease Laboratory	Chan-Zuckerberg Biohub	CZB Cliahub Consortium
hCoV-19/USA/CA-CZB-27376/2021	EPI_ISL_1477663	2021-02-16	B.1.429	Orange County Public Health Lab	Chan-Zuckerberg Biohub	CZB Cliahub Consortium
hCoV-19/USA/CA-CZB-27779/2021	EPI_ISL_1477737	2021-01-19	B.1.429	Contra Costa County Public Health Lab	Chan-Zuckerberg Biohub	CZB Cliahub Consortium
hCoV-19/USA/CA-CZB-28396/2021	EPI_ISL_1478127	2021-02-20	B.1.429	CA DPH Viral and Rickettsial Disease Laboratory	Chan-Zuckerberg Biohub	CZB Cliahub Consortium
hCoV-19/USA/MN-MDH-4586/2021	EPI_ISL_1479046	2021-03-10	B.1.429	Mayo Clinic & Mayo Clinic Laboratories	Minnesota Department of Health Public Health Laboratory	Alexandra Lorentz Jacob Garfin Matt Plumb and Xiong Wang
hCoV-19/USA/IN-CDC-STM-000035637/2021	EPI_ISL_1479341	2021-03-13	B.1.429	Helix/Illumina	Centers for Disease Control and Prevention Division of Viral Diseases Pathogen Discovery	Dakota Howard Dhwani Batra Peter W. Cook Kara Moser Adrian Paskey Jason Caravas Benjamin Rambo-Martin Shatavia Morrison Christopher Gulvick Scott Sammons Yvette Unoarumhi Darlene Wagner Matthew Schmerer Eileen de Feo Jan Antico Christine Tran Matthew Tolentino Shannon Wickline Kim Gietzen Brad Sickler Jingtao Liu Eric Allen Phil Febbo Nicole L. Washington Simon White Geraint Levan Kelly Schiabor Barrett Elizabeth Cirulli Alexandre Bolze Ary Ascencio Charlotte Rivera-Garcia Ryan Cho Jason Nguyen Sherry Wang Jimmy Ramirez Tyler Cassens Efren Sandoval Magnus Isaksson William Lee David Becker Marc Laurent James Lu Clinton R. Paden Duncan MacCannell
hCoV-19/USA/PA-CDC-STM-000035935/2021	EPI_ISL_1479420	2021-03-13	B.1.429	Helix/Illumina	Centers for Disease Control and Prevention Division of Viral Diseases Pathogen Discovery	Dakota Howard Dhwani Batra Peter W. Cook Kara Moser Adrian Paskey Jason Caravas Benjamin Rambo-Martin Shatavia Morrison Christopher Gulvick Scott Sammons Yvette Unoarumhi Darlene Wagner Matthew Schmerer Eileen de Feo Jan Antico Christine Tran Matthew Tolentino Shannon Wickline Kim Gietzen Brad Sickler Jingtao Liu Eric Allen Phil Febbo Nicole L. Washington Simon White Geraint Levan Kelly Schiabor Barrett Elizabeth Cirulli Alexandre Bolze Ary Ascencio Charlotte Rivera-Garcia Ryan Cho Jason Nguyen Sherry Wang Jimmy Ramirez Tyler Cassens Efren Sandoval Magnus Isaksson William Lee David Becker Marc Laurent James Lu Clinton R. Paden Duncan MacCannell
hCoV-19/USA/OH-CDC-ASC210004042/2021	EPI_ISL_1479521	2021-03-11	B.1.429	Aegis Sciences Corporation	Centers for Disease Control and Prevention Division of Viral Diseases Pathogen Discovery	Dakota Howard Dhwani Batra Peter W. Cook Kara Moser Adrian Paskey Jason Caravas Benjamin Rambo-Martin Shatavia Morrison Christopher Gulvick Scott Sammons Yvette Unoarumhi Darlene Wagner Matthew Schmerer Cyndi Clark Patrick Campbell Rob Case Vikramsinha Ghorpade Holly Houdeshell Ola Kvalvaag Dillon Nall Ethan Sanders Alec Vest Shaun Westlund Matthew Hardison Clinton R. Paden Duncan MacCannell
hCoV-19/USA/OR-CDC-ASC210004118/2021	EPI_ISL_1479545	2021-03-11	B.1.429	Aegis Sciences Corporation	Centers for Disease Control and Prevention Division of Viral Diseases Pathogen Discovery	Dakota Howard Dhwani Batra Peter W. Cook Kara Moser Adrian Paskey Jason Caravas Benjamin Rambo-Martin Shatavia Morrison Christopher Gulvick Scott Sammons Yvette Unoarumhi Darlene Wagner Matthew Schmerer Cyndi Clark Patrick Campbell Rob Case Vikramsinha Ghorpade Holly Houdeshell Ola Kvalvaag Dillon Nall Ethan Sanders Alec Vest Shaun Westlund Matthew Hardison Clinton R. Paden Duncan MacCannell
hCoV-19/USA/NM-CDC-ASC210002260/2021	EPI_ISL_1479554	2021-03-07	B.1.429	Aegis Sciences Corporation	Centers for Disease Control and Prevention Division of Viral Diseases Pathogen Discovery	Dakota Howard Dhwani Batra Peter W. Cook Kara Moser Adrian Paskey Jason Caravas Benjamin Rambo-Martin Shatavia Morrison Christopher Gulvick Scott Sammons Yvette Unoarumhi Darlene Wagner Matthew Schmerer Cyndi Clark Patrick Campbell Rob Case Vikramsinha Ghorpade Holly Houdeshell Ola Kvalvaag Dillon Nall Ethan Sanders Alec Vest Shaun Westlund Matthew Hardison Clinton R. Paden Duncan MacCannell
hCoV-19/USA/CA-CDC-ASC210003455/2021	EPI_ISL_1479587	2021-03-10	B.1.429	Aegis Sciences Corporation	Centers for Disease Control and Prevention Division of Viral Diseases Pathogen Discovery	Dakota Howard Dhwani Batra Peter W. Cook Kara Moser Adrian Paskey Jason Caravas Benjamin Rambo-Martin Shatavia Morrison Christopher Gulvick Scott Sammons Yvette Unoarumhi Darlene Wagner Matthew Schmerer Cyndi Clark Patrick Campbell Rob Case Vikramsinha Ghorpade Holly Houdeshell Ola Kvalvaag Dillon Nall Ethan Sanders Alec Vest Shaun Westlund Matthew Hardison Clinton R. Paden Duncan MacCannell
hCoV-19/USA/FL-CDC-FG-014661/2021	EPI_ISL_1481881	2021-03-09	B.1.429	Fulgent Genetics	Centers for Disease Control and Prevention Division of Viral Diseases Pathogen Discovery	Dakota Howard Dhwani Batra Peter W. Cook Kara Moser Adrian Paskey Jason Caravas Benjamin Rambo-Martin Shatavia Morrison Christopher Gulvick Scott Sammons Yvette Unoarumhi Darlene Wagner Matthew Schmerer Harry Gao Mickey Li John Gao Joseph Fierro Benafsh Sapra Becky Tsai Yan Meng Doreen Ng James Xie Clinton R. Paden Duncan MacCannell
hCoV-19/USA/CA-CDC-FG-014922/2021	EPI_ISL_1481925	2021-03-15	B.1.429	Fulgent Genetics	Centers for Disease Control and Prevention Division of Viral Diseases Pathogen Discovery	Dakota Howard Dhwani Batra Peter W. Cook Kara Moser Adrian Paskey Jason Caravas Benjamin Rambo-Martin Shatavia Morrison Christopher Gulvick Scott Sammons Yvette Unoarumhi Darlene Wagner Matthew Schmerer Harry Gao Mickey Li John Gao Joseph Fierro Benafsh Sapra Becky Tsai Yan Meng Doreen Ng James Xie Clinton R. Paden Duncan MacCannell
hCoV-19/USA/CA-CDC-FG-006895/2021	EPI_ISL_1482067	2021-03-12	B.1.429	Fulgent Genetics	Centers for Disease Control and Prevention Division of Viral Diseases Pathogen Discovery	Dakota Howard Dhwani Batra Peter W. Cook Kara Moser Adrian Paskey Jason Caravas Benjamin Rambo-Martin Shatavia Morrison Christopher Gulvick Scott Sammons Yvette Unoarumhi Darlene Wagner Matthew Schmerer Harry Gao Mickey Li John Gao Joseph Fierro Benafsh Sapra Becky Tsai Yan Meng Doreen Ng James Xie Clinton R. Paden Duncan MacCannell
hCoV-19/USA/CA-CDC-FG-007619/2021	EPI_ISL_1482091	2021-03-02	B.1.429	Fulgent Genetics	Centers for Disease Control and Prevention Division of Viral Diseases Pathogen Discovery	Dakota Howard Dhwani Batra Peter W. Cook Kara Moser Adrian Paskey Jason Caravas Benjamin Rambo-Martin Shatavia Morrison Christopher Gulvick Scott Sammons Yvette Unoarumhi Darlene Wagner Matthew Schmerer Harry Gao Mickey Li John Gao Joseph Fierro Benafsh Sapra Becky Tsai Yan Meng Doreen Ng James Xie Clinton R. Paden Duncan MacCannell
hCoV-19/USA/CA-CDC-FG-007789/2021	EPI_ISL_1482141	2021-03-08	B.1.429	Fulgent Genetics	Centers for Disease Control and Prevention Division of Viral Diseases Pathogen Discovery	Dakota Howard Dhwani Batra Peter W. Cook Kara Moser Adrian Paskey Jason Caravas Benjamin Rambo-Martin Shatavia Morrison Christopher Gulvick Scott Sammons Yvette Unoarumhi Darlene Wagner Matthew Schmerer Harry Gao Mickey Li John Gao Joseph Fierro Benafsh Sapra Becky Tsai Yan Meng Doreen Ng James Xie Clinton R. Paden Duncan MacCannell
hCoV-19/USA/CA-CDC-FG-008206/2021	EPI_ISL_1482161	2021-03-11	B.1.429	Fulgent Genetics	Centers for Disease Control and Prevention Division of Viral Diseases Pathogen Discovery	Dakota Howard Dhwani Batra Peter W. Cook Kara Moser Adrian Paskey Jason Caravas Benjamin Rambo-Martin Shatavia Morrison Christopher Gulvick Scott Sammons Yvette Unoarumhi Darlene Wagner Matthew Schmerer Harry Gao Mickey Li John Gao Joseph Fierro Benafsh Sapra Becky Tsai Yan Meng Doreen Ng James Xie Clinton R. Paden Duncan MacCannell
hCoV-19/USA/UT-UPHL-210628837148/2021	EPI_ISL_2858230	2021-01-20	B.1.429	Utah Public Health Laboratory	Utah Public Health Laboratory	Olinto Linares-Perdomo Erin L. Young Kelly F. Oakeson Tara Gallagher
hCoV-19/USA/UT-UPHL-210628183120/2021	EPI_ISL_2858249	2021-01-27	B.1.429	Utah Public Health Laboratory	Utah Public Health Laboratory	Olinto Linares-Perdomo Erin L. Young Kelly F. Oakeson Tara Gallagher
hCoV-19/USA/CA-CDPH-3000008283/2021	EPI_ISL_2858329	2021-02-04	B.1.429	CDPH VBL	California Department of Public Health	CDPH-COVIDNet
hCoV-19/Finland/1373/2021	EPI_ISL_1497268	2021-02-06	B.1.429	Department of Virology and Immunology University of Helsinki and Helsinki University Hospital Huslab Finland	Department of Virology Faculty of Medicine University of Helsinki Helsinki Finland	Teemu Smura Ravi Kant Phuoc Truong Hussein Alburkat Hannimari Kallio-Kokko Jenni Virtanen Maija Suvanto Essi Korhonen Sari Hannula Harri Kangas Hanna Liimatainen Satu Kurkela Hanna Jarva Maija Lappalainen Pekka Ellonen Olli Vapalahti
hCoV-19/USA/CA-LACPHL-AF00721/2021	EPI_ISL_1497526	2021-03-11	B.1.429	USC Clinical Lab	Los Angeles County Public Health Laboratories	P. Hemarajata et al.
hCoV-19/USA/CA-LACPHL-AF00734/2021	EPI_ISL_1497539	2021-03-14	B.1.429	USC Clinical Lab	Los Angeles County Public Health Laboratories	P. Hemarajata et al.
hCoV-19/USA/WA-S5672/2021	EPI_ISL_1503400	2021-03-10	B.1.429	Seattle Flu Study	Seattle Flu Study	Deborah A. Nickerson Chris D. Frazar Jover Lee Benjamin Pelle Erica Ryke Matthew Richardson Amanda Adler Elisabeth Brandstetter Peter D. Han Kairsten Fay Misja Ilcisin Kirsten Lacombe Thomas R. Sibley Melissa Truong Caitlin R. Wolf Michael Boeckh Janet A. Englund Michael Famulare Barry R. Lutz Mark J. Rieder Lea M. Starita Matthew Thompson Jay Shendure Trevor Bedford Helen Y. Chu
hCoV-19/USA/WA-S5692/2021	EPI_ISL_1503419	2021-03-10	B.1.429	Seattle Flu Study	Seattle Flu Study	Deborah A. Nickerson Chris D. Frazar Jover Lee Benjamin Pelle Erica Ryke Matthew Richardson Amanda Adler Elisabeth Brandstetter Peter D. Han Kairsten Fay Misja Ilcisin Kirsten Lacombe Thomas R. Sibley Melissa Truong Caitlin R. Wolf Michael Boeckh Janet A. Englund Michael Famulare Barry R. Lutz Mark J. Rieder Lea M. Starita Matthew Thompson Jay Shendure Trevor Bedford Helen Y. Chu
hCoV-19/USA/WA-S5719/2021	EPI_ISL_1503446	2021-03-10	B.1.429	Seattle Flu Study	Seattle Flu Study	Deborah A. Nickerson Chris D. Frazar Jover Lee Benjamin Pelle Erica Ryke Matthew Richardson Amanda Adler Elisabeth Brandstetter Peter D. Han Kairsten Fay Misja Ilcisin Kirsten Lacombe Thomas R. Sibley Melissa Truong Caitlin R. Wolf Michael Boeckh Janet A. Englund Michael Famulare Barry R. Lutz Mark J. Rieder Lea M. Starita Matthew Thompson Jay Shendure Trevor Bedford Helen Y. Chu
hCoV-19/USA/AZ-ASU7205/2021	EPI_ISL_2861110	2021-03-01	B.1.429	Arizona State University	Arizona State University	Ajeet Bains Peter T. Skidmore LaRinda A. Holland Matthew F. Smith Rabia Maqsood Nicholas J. Mellor Joy M. Blain Valerie Harris Joshua LaBaer Vel Murugan Efrem S. Lim
hCoV-19/USA/CA-LACPHL-AF00784/2021	EPI_ISL_1506118	2021-03-11	B.1.429	MD Laboratories	Los Angeles County Public Health Laboratories	P. Hemarajata et al.
hCoV-19/USA/CA-LACPHL-AF00847/2021	EPI_ISL_1508936	2021-03-08	B.1.429	USC Clinical Lab	Los Angeles County Public Health Laboratories	P. Hemarajata et al.
hCoV-19/USA/CA-SC-210452/2021	EPI_ISL_1508973	2021-02-24	B.1.429	Kaiser Santa Clara	Santa Clara County Public Health Laboratory	Santa Clara County Public Health Department
hCoV-19/USA/WY-WPHL-21018694/2021	EPI_ISL_1511253	2021-03-02	B.1.429	Wyoming Public Health Laboratory	Wyoming Public Health Laboratory	Jim Mildenberger Wanda Manley Noah Hull Taylor Fearing Lynette Gumbleton Channing Weber Ashley Norberg Chayse Rowley Marley Goetz Brian Dominguez Elliot Thomasson Cari Sloma and Rob Christensen
hCoV-19/USA/CA-CDC-STM-000037658/2021	EPI_ISL_1512707	2021-03-15	B.1.429	Helix/Illumina	Centers for Disease Control and Prevention Division of Viral Diseases Pathogen Discovery	Dakota Howard Dhwani Batra Peter W. Cook Kara Moser Adrian Paskey Jason Caravas Benjamin Rambo-Martin Shatavia Morrison Christopher Gulvick Scott Sammons Yvette Unoarumhi Darlene Wagner Matthew Schmerer Eileen de Feo Jan Antico Christine Tran Matthew Tolentino Shannon Wickline Kim Gietzen Brad Sickler Jingtao Liu Eric Allen Phil Febbo Nicole L. Washington Simon White Geraint Levan Kelly Schiabor Barrett Elizabeth Cirulli Alexandre Bolze Ary Ascencio Charlotte Rivera-Garcia Ryan Cho Jason Nguyen Sherry Wang Jimmy Ramirez Tyler Cassens Efren Sandoval Magnus Isaksson William Lee David Becker Marc Laurent James Lu Clinton R. Paden Duncan MacCannell
hCoV-19/USA/OH-CDC-LC0031815/2021	EPI_ISL_1513696	2021-03-15	B.1.429	Laboratory Corporation of America	Centers for Disease Control and Prevention Division of Viral Diseases Pathogen Discovery	Dakota Howard Dhwani Batra Peter W. Cook Kara Moser Adrian Paskey Jason Caravas Benjamin Rambo-Martin Shatavia Morrison Christopher Gulvick Scott Sammons Yvette Unoarumhi Darlene Wagner Matthew Schmerer Minoo Agarwal Eyad Almasri Debbie Boles Ayla Burns Nuthawin Charoensri Oren Cohen Susan Countryman Mary Ann Cristobal Bobbi Croy Suzanne Dale Hrushikesh Deshmukh Amanda Douglas Vincent Drouillon Marcia Eisenberg Howard Engler Rama Ghatti Prashant Gupta Susan Hicks Jake Humphrey Lax Iyer Manoj Jain Mohan Kolli Brian Krueger Tim Kuphal Stanley Letovsky Michael Levandoski Craig Lukasik Jonathan Meltzer Brian Norvell Mindy Nye Scott Parker Christos Petropoulos John Pruitt Steven Ragan Scott Ryan Mike Sapeta Jana Schroth Suresh Babu Selvaraju Goran Stevovic Amanda Suchanek Andrea Throop Lyndon Tilson Thomas Urban Joe Voshell Kimberly Wagner Jonathan Williams Mary Williamson Qian Zeng Tricia Zwiefelhofer Clinton R. Paden Duncan MacCannell
hCoV-19/USA/ID-CDC-LC0032085/2021	EPI_ISL_1513748	2021-03-09	B.1.429	Laboratory Corporation of America	Centers for Disease Control and Prevention Division of Viral Diseases Pathogen Discovery	Dakota Howard Dhwani Batra Peter W. Cook Kara Moser Adrian Paskey Jason Caravas Benjamin Rambo-Martin Shatavia Morrison Christopher Gulvick Scott Sammons Yvette Unoarumhi Darlene Wagner Matthew Schmerer Minoo Agarwal Eyad Almasri Debbie Boles Ayla Burns Nuthawin Charoensri Oren Cohen Susan Countryman Mary Ann Cristobal Bobbi Croy Suzanne Dale Hrushikesh Deshmukh Amanda Douglas Vincent Drouillon Marcia Eisenberg Howard Engler Rama Ghatti Prashant Gupta Susan Hicks Jake Humphrey Lax Iyer Manoj Jain Mohan Kolli Brian Krueger Tim Kuphal Stanley Letovsky Michael Levandoski Craig Lukasik Jonathan Meltzer Brian Norvell Mindy Nye Scott Parker Christos Petropoulos John Pruitt Steven Ragan Scott Ryan Mike Sapeta Jana Schroth Suresh Babu Selvaraju Goran Stevovic Amanda Suchanek Andrea Throop Lyndon Tilson Thomas Urban Joe Voshell Kimberly Wagner Jonathan Williams Mary Williamson Qian Zeng Tricia Zwiefelhofer Clinton R. Paden Duncan MacCannell
hCoV-19/USA/CA-CDC-LC0031903/2021	EPI_ISL_1513757	2021-03-10	B.1.429	Laboratory Corporation of America	Centers for Disease Control and Prevention Division of Viral Diseases Pathogen Discovery	Dakota Howard Dhwani Batra Peter W. Cook Kara Moser Adrian Paskey Jason Caravas Benjamin Rambo-Martin Shatavia Morrison Christopher Gulvick Scott Sammons Yvette Unoarumhi Darlene Wagner Matthew Schmerer Minoo Agarwal Eyad Almasri Debbie Boles Ayla Burns Nuthawin Charoensri Oren Cohen Susan Countryman Mary Ann Cristobal Bobbi Croy Suzanne Dale Hrushikesh Deshmukh Amanda Douglas Vincent Drouillon Marcia Eisenberg Howard Engler Rama Ghatti Prashant Gupta Susan Hicks Jake Humphrey Lax Iyer Manoj Jain Mohan Kolli Brian Krueger Tim Kuphal Stanley Letovsky Michael Levandoski Craig Lukasik Jonathan Meltzer Brian Norvell Mindy Nye Scott Parker Christos Petropoulos John Pruitt Steven Ragan Scott Ryan Mike Sapeta Jana Schroth Suresh Babu Selvaraju Goran Stevovic Amanda Suchanek Andrea Throop Lyndon Tilson Thomas Urban Joe Voshell Kimberly Wagner Jonathan Williams Mary Williamson Qian Zeng Tricia Zwiefelhofer Clinton R. Paden Duncan MacCannell
hCoV-19/USA/NV-CDC-LC0032062/2021	EPI_ISL_1513817	2021-03-15	B.1.429	Laboratory Corporation of America	Centers for Disease Control and Prevention Division of Viral Diseases Pathogen Discovery	Dakota Howard Dhwani Batra Peter W. Cook Kara Moser Adrian Paskey Jason Caravas Benjamin Rambo-Martin Shatavia Morrison Christopher Gulvick Scott Sammons Yvette Unoarumhi Darlene Wagner Matthew Schmerer Minoo Agarwal Eyad Almasri Debbie Boles Ayla Burns Nuthawin Charoensri Oren Cohen Susan Countryman Mary Ann Cristobal Bobbi Croy Suzanne Dale Hrushikesh Deshmukh Amanda Douglas Vincent Drouillon Marcia Eisenberg Howard Engler Rama Ghatti Prashant Gupta Susan Hicks Jake Humphrey Lax Iyer Manoj Jain Mohan Kolli Brian Krueger Tim Kuphal Stanley Letovsky Michael Levandoski Craig Lukasik Jonathan Meltzer Brian Norvell Mindy Nye Scott Parker Christos Petropoulos John Pruitt Steven Ragan Scott Ryan Mike Sapeta Jana Schroth Suresh Babu Selvaraju Goran Stevovic Amanda Suchanek Andrea Throop Lyndon Tilson Thomas Urban Joe Voshell Kimberly Wagner Jonathan Williams Mary Williamson Qian Zeng Tricia Zwiefelhofer Clinton R. Paden Duncan MacCannell
hCoV-19/USA/CA-CDC-LC0032025/2021	EPI_ISL_1513818	2021-03-15	B.1.429	Laboratory Corporation of America	Centers for Disease Control and Prevention Division of Viral Diseases Pathogen Discovery	Dakota Howard Dhwani Batra Peter W. Cook Kara Moser Adrian Paskey Jason Caravas Benjamin Rambo-Martin Shatavia Morrison Christopher Gulvick Scott Sammons Yvette Unoarumhi Darlene Wagner Matthew Schmerer Minoo Agarwal Eyad Almasri Debbie Boles Ayla Burns Nuthawin Charoensri Oren Cohen Susan Countryman Mary Ann Cristobal Bobbi Croy Suzanne Dale Hrushikesh Deshmukh Amanda Douglas Vincent Drouillon Marcia Eisenberg Howard Engler Rama Ghatti Prashant Gupta Susan Hicks Jake Humphrey Lax Iyer Manoj Jain Mohan Kolli Brian Krueger Tim Kuphal Stanley Letovsky Michael Levandoski Craig Lukasik Jonathan Meltzer Brian Norvell Mindy Nye Scott Parker Christos Petropoulos John Pruitt Steven Ragan Scott Ryan Mike Sapeta Jana Schroth Suresh Babu Selvaraju Goran Stevovic Amanda Suchanek Andrea Throop Lyndon Tilson Thomas Urban Joe Voshell Kimberly Wagner Jonathan Williams Mary Williamson Qian Zeng Tricia Zwiefelhofer Clinton R. Paden Duncan MacCannell
hCoV-19/USA/ID-CDC-LC0033781/2021	EPI_ISL_1514738	2021-03-10	B.1.429	Laboratory Corporation of America	Centers for Disease Control and Prevention Division of Viral Diseases Pathogen Discovery	Dakota Howard Dhwani Batra Peter W. Cook Kara Moser Adrian Paskey Jason Caravas Benjamin Rambo-Martin Shatavia Morrison Christopher Gulvick Scott Sammons Yvette Unoarumhi Darlene Wagner Matthew Schmerer Minoo Agarwal Eyad Almasri Debbie Boles Ayla Burns Nuthawin Charoensri Oren Cohen Susan Countryman Mary Ann Cristobal Bobbi Croy Suzanne Dale Hrushikesh Deshmukh Amanda Douglas Vincent Drouillon Marcia Eisenberg Howard Engler Rama Ghatti Prashant Gupta Susan Hicks Jake Humphrey Lax Iyer Manoj Jain Mohan Kolli Brian Krueger Tim Kuphal Stanley Letovsky Michael Levandoski Craig Lukasik Jonathan Meltzer Brian Norvell Mindy Nye Scott Parker Christos Petropoulos John Pruitt Steven Ragan Scott Ryan Mike Sapeta Jana Schroth Suresh Babu Selvaraju Goran Stevovic Amanda Suchanek Andrea Throop Lyndon Tilson Thomas Urban Joe Voshell Kimberly Wagner Jonathan Williams Mary Williamson Qian Zeng Tricia Zwiefelhofer Clinton R. Paden Duncan MacCannell
hCoV-19/USA/ID-CDC-LC0033886/2021	EPI_ISL_1514740	2021-03-10	B.1.429	Laboratory Corporation of America	Centers for Disease Control and Prevention Division of Viral Diseases Pathogen Discovery	Dakota Howard Dhwani Batra Peter W. Cook Kara Moser Adrian Paskey Jason Caravas Benjamin Rambo-Martin Shatavia Morrison Christopher Gulvick Scott Sammons Yvette Unoarumhi Darlene Wagner Matthew Schmerer Minoo Agarwal Eyad Almasri Debbie Boles Ayla Burns Nuthawin Charoensri Oren Cohen Susan Countryman Mary Ann Cristobal Bobbi Croy Suzanne Dale Hrushikesh Deshmukh Amanda Douglas Vincent Drouillon Marcia Eisenberg Howard Engler Rama Ghatti Prashant Gupta Susan Hicks Jake Humphrey Lax Iyer Manoj Jain Mohan Kolli Brian Krueger Tim Kuphal Stanley Letovsky Michael Levandoski Craig Lukasik Jonathan Meltzer Brian Norvell Mindy Nye Scott Parker Christos Petropoulos John Pruitt Steven Ragan Scott Ryan Mike Sapeta Jana Schroth Suresh Babu Selvaraju Goran Stevovic Amanda Suchanek Andrea Throop Lyndon Tilson Thomas Urban Joe Voshell Kimberly Wagner Jonathan Williams Mary Williamson Qian Zeng Tricia Zwiefelhofer Clinton R. Paden Duncan MacCannell
hCoV-19/USA/CA-CZB-28471/2021	EPI_ISL_1529118	2021-02-25	B.1.429	CA DPH Viral and Rickettsial Disease Laboratory	Chan-Zuckerberg Biohub	CZB Cliahub Consortium
hCoV-19/USA/CA-CZB-29118/2021	EPI_ISL_1529151	2021-02-16	B.1.429	Santa Clara County Public Health Laboratory	Chan-Zuckerberg Biohub	CZB Cliahub Consortium
hCoV-19/USA/AZ-TG795418/2021	EPI_ISL_1530675	2021-03-15	B.1.429	Sonora Quest Laboratories	TGen North	Jolene Bowers Heather Centner Chris French Hayley Yaglom Ashlyn Pfeiffer Darrin Lemmer Dave Engelthaler The Arizona COVID Genomics Union (ACGU)
hCoV-19/USA/AZ-TG795606/2020	EPI_ISL_1530744	2020-12-23	B.1.429	TGen North	TGen North	Jolene Bowers Heather Centner Chris French Hayley Yaglom Ashlyn Pfeiffer Darrin Lemmer Dave Engelthaler The Arizona COVID Genomics Union (ACGU)
hCoV-19/USA/AZ-TG795484/2021	EPI_ISL_1530762	2021-03-14	B.1.429	Sonora Quest Laboratories	TGen North	Jolene Bowers Heather Centner Chris French Hayley Yaglom Ashlyn Pfeiffer Darrin Lemmer Dave Engelthaler The Arizona COVID Genomics Union (ACGU)
hCoV-19/USA/AZ-TG796117/2021	EPI_ISL_1530806	2021-03-06	B.1.429	TGen North	TGen North	Jolene Bowers Heather Centner Chris French Hayley Yaglom Ashlyn Pfeiffer Darrin Lemmer Dave Engelthaler The Arizona COVID Genomics Union (ACGU)
hCoV-19/USA/FL-BPHL-1958/2021	EPI_ISL_1531242	2021-03-08	B.1.429	Florida Bureau of Public Health Laboratories	Florida Bureau of Public Health Laboratories	Sarah Schmedes Jason Blanton
hCoV-19/USA/FL-BPHL-1995/2021	EPI_ISL_1531279	2021-03-15	B.1.429	Florida Bureau of Public Health Laboratories	Florida Bureau of Public Health Laboratories	Sarah Schmedes Jason Blanton
hCoV-19/USA/CA-ALSR-8480/2020	EPI_ISL_1531942	2020-12-21	B.1.429	San Diego County Public Health Laboratory	Andersen lab at Scripps Research	SEARCH Alliance San Diego with Tracy Basler Jovan Shephard Brett Austin
hCoV-19/USA/AZ-ASU3523/2021	EPI_ISL_1532370	2021-02-06	B.1.429	Arizona State University	Arizona State University	Peter T. Skidmore LaRinda A. Holland Rabia Maqsood Emily A. Kaelin Nicholas J. Mellor Kristina Buss Joy M. Blain Neal W Woodbury Valerie Harris Joshua LaBaer Vel Murugan Efrem S. Lim
hCoV-19/USA/CO-CDPHE-2100581003/2021	EPI_ISL_1539245	2021-03-08	B.1.429	Colorado Department of Public Health and Environment	Colorado Department of Public Health and Environment	Laura Bankers Molly C. Hetherington-Rauth Diana Ir Shannon Ely Shannon R. Matzinger Sarah Elizabeth Totten Emily A. Travanty
hCoV-19/USA/CO-CDPHE-2100580967/2021	EPI_ISL_1539264	2021-03-08	B.1.429	Colorado Department of Public Health and Environment	Colorado Department of Public Health and Environment	Laura Bankers Molly C. Hetherington-Rauth Diana Ir Shannon Ely Shannon R. Matzinger Sarah Elizabeth Totten Emily A. Travanty
hCoV-19/USA/CO-CDPHE-2100609276/2021	EPI_ISL_1539587	2021-03-12	B.1.429	Colorado Department of Public Health and Environment	Colorado Department of Public Health and Environment	Laura Bankers Molly C. Hetherington-Rauth Diana Ir Shannon Ely Shannon R. Matzinger Sarah Elizabeth Totten Emily A. Travanty
hCoV-19/USA/CO-CDPHE-2100613317/2021	EPI_ISL_1539591	2021-03-13	B.1.429	Colorado Department of Public Health and Environment	Colorado Department of Public Health and Environment	Laura Bankers Molly C. Hetherington-Rauth Diana Ir Shannon Ely Shannon R. Matzinger Sarah Elizabeth Totten Emily A. Travanty
hCoV-19/USA/CO-CDPHE-2100580851/2021	EPI_ISL_1540266	2021-03-09	B.1.429	Colorado Department of Public Health and Environment	Colorado Department of Public Health and Environment	Laura Bankers Molly C. Hetherington-Rauth Diana Ir Shannon Ely Shannon R. Matzinger Sarah Elizabeth Totten Emily A. Travanty
hCoV-19/USA/CO-CDPHE-2100607520/2021	EPI_ISL_1540314	2021-03-12	B.1.429	Colorado Department of Public Health and Environment	Colorado Department of Public Health and Environment	Laura Bankers Molly C. Hetherington-Rauth Diana Ir Shannon Ely Shannon R. Matzinger Sarah Elizabeth Totten Emily A. Travanty
hCoV-19/USA/CO-CDPHE-2100607623/2021	EPI_ISL_1540317	2021-03-12	B.1.429	Colorado Department of Public Health and Environment	Colorado Department of Public Health and Environment	Laura Bankers Molly C. Hetherington-Rauth Diana Ir Shannon Ely Shannon R. Matzinger Sarah Elizabeth Totten Emily A. Travanty
hCoV-19/USA/CO-CDPHE-2100607624/2021	EPI_ISL_1540318	2021-03-12	B.1.429	Colorado Department of Public Health and Environment	Colorado Department of Public Health and Environment	Laura Bankers Molly C. Hetherington-Rauth Diana Ir Shannon Ely Shannon R. Matzinger Sarah Elizabeth Totten Emily A. Travanty
hCoV-19/USA/CO-CDPHE-2100637991/2021	EPI_ISL_1540368	2021-03-15	B.1.429	Colorado Department of Public Health and Environment	Colorado Department of Public Health and Environment	Laura Bankers Molly C. Hetherington-Rauth Diana Ir Shannon Ely Shannon R. Matzinger Sarah Elizabeth Totten Emily A. Travanty
hCoV-19/USA/CO-CDPHE-2100645696/2021	EPI_ISL_1540382	2021-03-11	B.1.429	Colorado Department of Public Health and Environment	Colorado Department of Public Health and Environment	Laura Bankers Molly C. Hetherington-Rauth Diana Ir Shannon Ely Shannon R. Matzinger Sarah Elizabeth Totten Emily A. Travanty
hCoV-19/USA/LA-OHSU-10606/2021	EPI_ISL_1541800	2021-03-09	B.1.429	OHSU Lab Services Molecular Microbiology Lab	Oregon SARS-CoV-2 Genome Sequencing Center	Brendan L. O'Connell Sally Grindstaff Kayla Carter Sonia Acharya Ruth V. Nichols Alec J. Hirsch Donna Hansel Guang Fan Xuan Qin Daniel N. Streblow William B. Messer Andrew C. Adey Benjamin N. Bimber Brian J. O’Roak
hCoV-19/USA/GA-OHSU-10608/2021	EPI_ISL_1541802	2021-03-05	B.1.429	OHSU Lab Services Molecular Microbiology Lab	Oregon SARS-CoV-2 Genome Sequencing Center	Brendan L. O'Connell Sally Grindstaff Kayla Carter Sonia Acharya Ruth V. Nichols Alec J. Hirsch Donna Hansel Guang Fan Xuan Qin Daniel N. Streblow William B. Messer Andrew C. Adey Benjamin N. Bimber Brian J. O’Roak
hCoV-19/USA/OR-OHSU-10628/2021	EPI_ISL_1541817	2021-03-08	B.1.429	OHSU Lab Services Molecular Microbiology Lab	Oregon SARS-CoV-2 Genome Sequencing Center	Brendan L. O'Connell Sally Grindstaff Kayla Carter Sonia Acharya Ruth V. Nichols Alec J. Hirsch Donna Hansel Guang Fan Xuan Qin Daniel N. Streblow William B. Messer Andrew C. Adey Benjamin N. Bimber Brian J. O’Roak
hCoV-19/USA/OR-OHSU-10633/2021	EPI_ISL_1541822	2021-03-09	B.1.429	OHSU Lab Services Molecular Microbiology Lab	Oregon SARS-CoV-2 Genome Sequencing Center	Brendan L. O'Connell Sally Grindstaff Sonia Acharya Cierra LaBlanc Kayla Carter Ruth V. Nichols Alec J. Hirsch Donna Hansel Guang Fan Xuan Qin Daniel N. Streblow William B. Messer Andrew C. Adey Benjamin N. Bimber Brian J. O’Roak
hCoV-19/USA/OR-OHSU-10938/2021	EPI_ISL_1542070	2021-03-04	B.1.429	OHSU Lab Services Molecular Microbiology Lab	Oregon SARS-CoV-2 Genome Sequencing Center	Brendan L. O'Connell Sally Grindstaff Kayla Carter Sonia Acharya Ruth V. Nichols Alec J. Hirsch Donna Hansel Guang Fan Xuan Qin Daniel N. Streblow William B. Messer Andrew C. Adey Benjamin N. Bimber Brian J. O’Roak
hCoV-19/USA/IL-CDC-ASC210005237/2021	EPI_ISL_1560047	2021-03-11	B.1.429	Aegis Sciences Corporation	Centers for Disease Control and Prevention Division of Viral Diseases Pathogen Discovery	Dakota Howard Dhwani Batra Peter W. Cook Kara Moser Adrian Paskey Jason Caravas Benjamin Rambo-Martin Shatavia Morrison Christopher Gulvick Scott Sammons Yvette Unoarumhi Darlene Wagner Matthew Schmerer Cyndi Clark Patrick Campbell Rob Case Vikramsinha Ghorpade Holly Houdeshell Ola Kvalvaag Dillon Nall Ethan Sanders Alec Vest Shaun Westlund Matthew Hardison Clinton R. Paden Duncan MacCannell
hCoV-19/USA/NJ-CDC-ASC210006624/2021	EPI_ISL_1561235	2021-03-13	B.1.429	Aegis Sciences Corporation	Centers for Disease Control and Prevention Division of Viral Diseases Pathogen Discovery	Dakota Howard Dhwani Batra Peter W. Cook Kara Moser Adrian Paskey Jason Caravas Benjamin Rambo-Martin Shatavia Morrison Christopher Gulvick Scott Sammons Yvette Unoarumhi Darlene Wagner Matthew Schmerer Cyndi Clark Patrick Campbell Rob Case Vikramsinha Ghorpade Holly Houdeshell Ola Kvalvaag Dillon Nall Ethan Sanders Alec Vest Shaun Westlund Matthew Hardison Clinton R. Paden Duncan MacCannell
hCoV-19/USA/NJ-CDC-ASC210006643/2021	EPI_ISL_1561251	2021-03-13	B.1.429	Aegis Sciences Corporation	Centers for Disease Control and Prevention Division of Viral Diseases Pathogen Discovery	Dakota Howard Dhwani Batra Peter W. Cook Kara Moser Adrian Paskey Jason Caravas Benjamin Rambo-Martin Shatavia Morrison Christopher Gulvick Scott Sammons Yvette Unoarumhi Darlene Wagner Matthew Schmerer Cyndi Clark Patrick Campbell Rob Case Vikramsinha Ghorpade Holly Houdeshell Ola Kvalvaag Dillon Nall Ethan Sanders Alec Vest Shaun Westlund Matthew Hardison Clinton R. Paden Duncan MacCannell
hCoV-19/USA/MN-CDC-ASC210006703/2021	EPI_ISL_1561305	2021-03-12	B.1.429	Aegis Sciences Corporation	Centers for Disease Control and Prevention Division of Viral Diseases Pathogen Discovery	Dakota Howard Dhwani Batra Peter W. Cook Kara Moser Adrian Paskey Jason Caravas Benjamin Rambo-Martin Shatavia Morrison Christopher Gulvick Scott Sammons Yvette Unoarumhi Darlene Wagner Matthew Schmerer Cyndi Clark Patrick Campbell Rob Case Vikramsinha Ghorpade Holly Houdeshell Ola Kvalvaag Dillon Nall Ethan Sanders Alec Vest Shaun Westlund Matthew Hardison Clinton R. Paden Duncan MacCannell
hCoV-19/USA/CO-CDC-ASC210007797/2021	EPI_ISL_1561600	2021-03-14	B.1.429	Aegis Sciences Corporation	Centers for Disease Control and Prevention Division of Viral Diseases Pathogen Discovery	Dakota Howard Dhwani Batra Peter W. Cook Kara Moser Adrian Paskey Jason Caravas Benjamin Rambo-Martin Shatavia Morrison Christopher Gulvick Scott Sammons Yvette Unoarumhi Darlene Wagner Matthew Schmerer Cyndi Clark Patrick Campbell Rob Case Vikramsinha Ghorpade Holly Houdeshell Ola Kvalvaag Dillon Nall Ethan Sanders Alec Vest Shaun Westlund Matthew Hardison Clinton R. Paden Duncan MacCannell
hCoV-19/USA/TX-CDC-ASC210005896/2021	EPI_ISL_1561750	2021-03-12	B.1.429	Aegis Sciences Corporation	Centers for Disease Control and Prevention Division of Viral Diseases Pathogen Discovery	Dakota Howard Dhwani Batra Peter W. Cook Kara Moser Adrian Paskey Jason Caravas Benjamin Rambo-Martin Shatavia Morrison Christopher Gulvick Scott Sammons Yvette Unoarumhi Darlene Wagner Matthew Schmerer Cyndi Clark Patrick Campbell Rob Case Vikramsinha Ghorpade Holly Houdeshell Ola Kvalvaag Dillon Nall Ethan Sanders Alec Vest Shaun Westlund Matthew Hardison Clinton R. Paden Duncan MacCannell
hCoV-19/USA/CA-CDC-ASC210006990/2021	EPI_ISL_1562255	2021-03-14	B.1.429	Aegis Sciences Corporation	Centers for Disease Control and Prevention Division of Viral Diseases Pathogen Discovery	Dakota Howard Dhwani Batra Peter W. Cook Kara Moser Adrian Paskey Jason Caravas Benjamin Rambo-Martin Shatavia Morrison Christopher Gulvick Scott Sammons Yvette Unoarumhi Darlene Wagner Matthew Schmerer Cyndi Clark Patrick Campbell Rob Case Vikramsinha Ghorpade Holly Houdeshell Ola Kvalvaag Dillon Nall Ethan Sanders Alec Vest Shaun Westlund Matthew Hardison Clinton R. Paden Duncan MacCannell
hCoV-19/USA/PA-CDC-ASC210007045/2021	EPI_ISL_1562298	2021-03-14	B.1.429	Aegis Sciences Corporation	Centers for Disease Control and Prevention Division of Viral Diseases Pathogen Discovery	Dakota Howard Dhwani Batra Peter W. Cook Kara Moser Adrian Paskey Jason Caravas Benjamin Rambo-Martin Shatavia Morrison Christopher Gulvick Scott Sammons Yvette Unoarumhi Darlene Wagner Matthew Schmerer Cyndi Clark Patrick Campbell Rob Case Vikramsinha Ghorpade Holly Houdeshell Ola Kvalvaag Dillon Nall Ethan Sanders Alec Vest Shaun Westlund Matthew Hardison Clinton R. Paden Duncan MacCannell
hCoV-19/USA/FL-CDC-ASC210007254/2021	EPI_ISL_1562393	2021-03-14	B.1.429	Aegis Sciences Corporation	Centers for Disease Control and Prevention Division of Viral Diseases Pathogen Discovery	Dakota Howard Dhwani Batra Peter W. Cook Kara Moser Adrian Paskey Jason Caravas Benjamin Rambo-Martin Shatavia Morrison Christopher Gulvick Scott Sammons Yvette Unoarumhi Darlene Wagner Matthew Schmerer Cyndi Clark Patrick Campbell Rob Case Vikramsinha Ghorpade Holly Houdeshell Ola Kvalvaag Dillon Nall Ethan Sanders Alec Vest Shaun Westlund Matthew Hardison Clinton R. Paden Duncan MacCannell
hCoV-19/USA/CA-CDPH-3000025385/2021	EPI_ISL_2889885	2021-03-07	B.1.429	CDPH VBL	California Department of Public Health	CDPH-COVIDNet
hCoV-19/USA/CA-CDPH-3000025443/2021	EPI_ISL_2889906	2021-03-02	B.1.429	CDPH VBL	California Department of Public Health	CDPH-COVIDNet
hCoV-19/USA/CA-CDPH-3000025572/2021	EPI_ISL_2889961	2021-02-04	B.1.429	CDPH VBL	California Department of Public Health	CDPH-COVIDNet
hCoV-19/USA/CA-CDPH-3000025615/2021	EPI_ISL_2889973	2021-02-23	B.1.429	CDPH VBL	California Department of Public Health	CDPH-COVIDNet
hCoV-19/USA/CA-CDPH-3000025766/2021	EPI_ISL_2890030	2021-03-06	B.1.429	CDPH VBL	California Department of Public Health	CDPH-COVIDNet
hCoV-19/USA/CA-CDPH-3000026209/2021	EPI_ISL_2890188	2021-02-22	B.1.429	CDPH VBL	California Department of Public Health	CDPH-COVIDNet
hCoV-19/USA/CA-CDPH-3000026338/2021	EPI_ISL_2890223	2021-02-13	B.1.429	CDPH VBL	California Department of Public Health	CDPH-COVIDNet
hCoV-19/USA/CA-CDPH-3000026390/2021	EPI_ISL_2890234	2021-03-03	B.1.429	CDPH VBL	California Department of Public Health	CDPH-COVIDNet
hCoV-19/USA/CA-CDPH-3000026424/2021	EPI_ISL_2890238	2021-02-05	B.1.429	CDPH VBL	California Department of Public Health	CDPH-COVIDNet
hCoV-19/USA/CA-CDPH-3000026501/2021	EPI_ISL_2890267	2021-02-07	B.1.429	CDPH VBL	California Department of Public Health	CDPH-COVIDNet
hCoV-19/USA/CA-CDPH-3000026502/2021	EPI_ISL_2890268	2021-02-07	B.1.429	CDPH VBL	California Department of Public Health	CDPH-COVIDNet
hCoV-19/USA/CA-CDPH-3000026563/2021	EPI_ISL_2890289	2021-02-22	B.1.429	CDPH VBL	California Department of Public Health	CDPH-COVIDNet
hCoV-19/USA/CA-CDPH-3000026990/2021	EPI_ISL_2890354	2021-02-22	B.1.429	CDPH VBL	California Department of Public Health	CDPH-COVIDNet
hCoV-19/USA/CA-CDPH-3000027075/2021	EPI_ISL_2890400	2021-03-08	B.1.429	CDPH VBL	California Department of Public Health	CDPH-COVIDNet
hCoV-19/USA/CA-CDPH-3000027091/2021	EPI_ISL_2890405	2021-02-04	B.1.429	CDPH VBL	California Department of Public Health	CDPH-COVIDNet
hCoV-19/USA/CA-CDPH-3000027369/2021	EPI_ISL_2890533	2021-03-10	B.1.429	CDPH VBL	California Department of Public Health	CDPH-COVIDNet
hCoV-19/USA/CA-CDPH-3000027540/2021	EPI_ISL_2890601	2021-03-05	B.1.429	CDPH VBL	California Department of Public Health	CDPH-COVIDNet
hCoV-19/USA/CA-CDPH-3000027555/2021	EPI_ISL_2890611	2021-03-07	B.1.429	CDPH VBL	California Department of Public Health	CDPH-COVIDNet
hCoV-19/USA/CA-CDPH-3000027592/2021	EPI_ISL_2890631	2021-03-02	B.1.429	CDPH VBL	California Department of Public Health	CDPH-COVIDNet
hCoV-19/USA/CA-CDPH-3000027596/2021	EPI_ISL_2890633	2021-03-06	B.1.429	CDPH VBL	California Department of Public Health	CDPH-COVIDNet
hCoV-19/USA/CA-CDPH-3000027628/2021	EPI_ISL_2890643	2021-02-07	B.1.429	CDPH VBL	California Department of Public Health	CDPH-COVIDNet
hCoV-19/USA/CA-CDPH-3000027794/2021	EPI_ISL_2890708	2021-02-19	B.1.429	CDPH VBL	California Department of Public Health	CDPH-COVIDNet
hCoV-19/USA/CA-CDPH-3000027795/2021	EPI_ISL_2890709	2021-02-18	B.1.429	CDPH VBL	California Department of Public Health	CDPH-COVIDNet
hCoV-19/USA/CA-CDPH-3000027808/2021	EPI_ISL_2890716	2021-02-18	B.1.429	CDPH VBL	California Department of Public Health	CDPH-COVIDNet
hCoV-19/USA/CA-CDPH-3000027813/2021	EPI_ISL_2890718	2021-02-12	B.1.429	CDPH VBL	California Department of Public Health	CDPH-COVIDNet
hCoV-19/USA/CA-CDPH-3000027815/2021	EPI_ISL_2890719	2021-02-19	B.1.429	CDPH VBL	California Department of Public Health	CDPH-COVIDNet
hCoV-19/USA/CA-CDPH-3000027816/2021	EPI_ISL_2890720	2021-02-19	B.1.429	CDPH VBL	California Department of Public Health	CDPH-COVIDNet
hCoV-19/USA/CA-CDPH-3000027895/2021	EPI_ISL_2890760	2021-03-02	B.1.429	CDPH VBL	California Department of Public Health	CDPH-COVIDNet
hCoV-19/USA/CA-CDPH-3000027939/2021	EPI_ISL_2890779	2021-03-09	B.1.429	CDPH VBL	California Department of Public Health	CDPH-COVIDNet
hCoV-19/USA/CA-CDPH-3000028039/2021	EPI_ISL_2890825	2021-03-03	B.1.429	CDPH VBL	California Department of Public Health	CDPH-COVIDNet
hCoV-19/USA/CA-CDPH-3000028304/2021	EPI_ISL_2890945	2021-03-08	B.1.429	CDPH VBL	California Department of Public Health	CDPH-COVIDNet
hCoV-19/USA/CA-CDPH-3000028472/2021	EPI_ISL_2891012	2021-02-04	B.1.429	CDPH VBL	California Department of Public Health	CDPH-COVIDNet
hCoV-19/USA/CA-CDPH-3000028476/2021	EPI_ISL_2891013	2021-02-04	B.1.429	CDPH VBL	California Department of Public Health	CDPH-COVIDNet
hCoV-19/USA/CA-CDPH-3000028661/2021	EPI_ISL_2891081	2021-02-16	B.1.429	CDPH VBL	California Department of Public Health	CDPH-COVIDNet
hCoV-19/USA/CA-CDPH-3000028877/2021	EPI_ISL_2891178	2021-02-12	B.1.429	CDPH VBL	California Department of Public Health	CDPH-COVIDNet
hCoV-19/USA/CA-CDPH-3000028918/2021	EPI_ISL_2891193	2021-02-04	B.1.429	CDPH VBL	California Department of Public Health	CDPH-COVIDNet
hCoV-19/USA/CA-CDPH-3000028967/2021	EPI_ISL_2891213	2021-03-06	B.1.429	CDPH VBL	California Department of Public Health	CDPH-COVIDNet
hCoV-19/USA/CA-CDPH-3000029176/2021	EPI_ISL_2891297	2021-02-22	B.1.429	CDPH VBL	California Department of Public Health	CDPH-COVIDNet
hCoV-19/USA/IL-RED-STC-38119247/2021	EPI_ISL_1580776	2021-03-03	B.1.429	Reditus Laboratories	Reditus Laboratories	Joshua J. Geltz Ph.D. Robert M. Sgambelluri Ph.D. Cassy Philips M.S. Alexa Eichelberger M.S.
hCoV-19/USA/IL-RED-CHA-38615359/2021	EPI_ISL_1580784	2021-03-12	B.1.429	Reditus Laboratories	Reditus Laboratories	Joshua J. Geltz Ph.D. Robert M. Sgambelluri Ph.D. Cassy Philips M.S. Alexa Eichelberger M.S.
hCoV-19/USA/IL-RED-IRO-38616337/2021	EPI_ISL_1580786	2021-03-12	B.1.429	Reditus Laboratories	Reditus Laboratories	Joshua J. Geltz Ph.D. Robert M. Sgambelluri Ph.D. Cassy Philips M.S. Alexa Eichelberger M.S.
hCoV-19/USA/NM-DOH-2021084642/2021	EPI_ISL_1582443	2021-03-12	B.1.429	Curative	New Mexico Department of Health Scientific Laboratory	Ellie Johnson Anastacia Griego-Fisher D'eldra Malone Jennifer Benoit
hCoV-19/Mexico/JAL_INER_IMSS_00490/2021	EPI_ISL_1585493	2021-03-09	B.1.429	Centro de Investigación Biomédica de Occidente (CIBO)	Instituto Nacional de Enfermedades Respiratorias (INER): Centro de Investigación en Enfermedades Infecciosas (CIENI)	Consorcio Mexicano de Vigilancia Genómica (CoViGen-Mex). Authors (in alphabetical order): Julio Elias Alvarado-Yaah Carlos F. Arias Santiago Ávila-Ríos Víctor Hugo Borja-Aburto Celia Boukadida Juan Bautista Chale-Dzul Célida Duque Molina José Antonio Enciso-Moreno Gloria Elena Espinosa-Ayala Fernando Fontove-Herrera Victor Eduardo Garcia-Arias Concepción Grajales-Muñiz Ricardo Grande Alfredo Herrera-Estrella Carla Ivón Herrera-Najera Pavel Isa Brenda Irasema Maldonado-Meza Bernardo Martínez-Miguel Margarita Matías-Florentino María Guadalupe de Jesús Mireles-Rivera Gloria María Molina-Salinas Hector Montoya-Fuentes José Esteban Muñoz-Medina José de Jesús Nuñez-Contreras Alicia Ocaña-Mondragón Luis Alberto Ochoa-Carrera Hector Esteban Paz-Juárez Francisco Pulido Helen Haydee Fernanda Ramírez-Plascencia Angel Gustavo Salas-Lais Alejandro Sanchez-Flores Clara Esperanza Santacruz-Tinoco María Guadalupe Santiago-Mauricio Nelly Sélem-Mojica Blanca Taboada Gloria Vazquez
hCoV-19/Mexico/JAL_INER_IMSS_00513/2021	EPI_ISL_1585516	2021-03-13	B.1.429	Centro de Investigación Biomédica de Occidente (CIBO)	Instituto Nacional de Enfermedades Respiratorias (INER): Centro de Investigación en Enfermedades Infecciosas (CIENI)	Consorcio Mexicano de Vigilancia Genómica (CoViGen-Mex). Authors (in alphabetical order): Julio Elias Alvarado-Yaah Carlos F. Arias Santiago Ávila-Ríos Víctor Hugo Borja-Aburto Celia Boukadida Juan Bautista Chale-Dzul Célida Duque Molina José Antonio Enciso-Moreno Gloria Elena Espinosa-Ayala Fernando Fontove-Herrera Victor Eduardo Garcia-Arias Concepción Grajales-Muñiz Ricardo Grande Alfredo Herrera-Estrella Carla Ivón Herrera-Najera Pavel Isa Brenda Irasema Maldonado-Meza Bernardo Martínez-Miguel Margarita Matías-Florentino María Guadalupe de Jesús Mireles-Rivera Gloria María Molina-Salinas Hector Montoya-Fuentes José Esteban Muñoz-Medina José de Jesús Nuñez-Contreras Alicia Ocaña-Mondragón Luis Alberto Ochoa-Carrera Hector Esteban Paz-Juárez Francisco Pulido Helen Haydee Fernanda Ramírez-Plascencia Angel Gustavo Salas-Lais Alejandro Sanchez-Flores Clara Esperanza Santacruz-Tinoco María Guadalupe Santiago-Mauricio Nelly Sélem-Mojica Blanca Taboada Gloria Vazquez
hCoV-19/USA/AZ-ASU3808/2021	EPI_ISL_1592311	2021-02-15	B.1.429	Arizona State University	Arizona State University	Peter T. Skidmore LaRinda A. Holland Rabia Maqsood Nicholas J. Mellor Joy M. Blain Valerie Harris Joshua LaBaer Vel Murugan Efrem S. Lim
hCoV-19/USA/AZ-ASU3822/2021	EPI_ISL_1592402	2021-02-14	B.1.429	Arizona State University	Arizona State University	Peter T. Skidmore LaRinda A. Holland Rabia Maqsood Nicholas J. Mellor Joy M. Blain Valerie Harris Joshua LaBaer Vel Murugan Efrem S. Lim
hCoV-19/USA/ND-NDDH-0465/2021	EPI_ISL_1593206	2021-03-15	B.1.429	North Dakota Department of Health Public Health Laboratory	North Dakota Department of Health Public Health Laboratory	Lisa Wingerter
hCoV-19/USA/ND-NDDH-0479/2021	EPI_ISL_1593220	2021-03-15	B.1.429	North Dakota Department of Health Public Health Laboratory	North Dakota Department of Health Public Health Laboratory	Lisa Wingerter
hCoV-19/USA/ND-NDDH-0456/2021	EPI_ISL_1593397	2021-03-03	B.1.429	North Dakota Department of Health Public Health Laboratory	North Dakota Department of Health Public Health Laboratory	Lisa Wingerter
hCoV-19/USA/CA-SEARCH-8975/2021	EPI_ISL_1794774	2021-01-25	B.1.429	Rady Children's Hospital - San Diego	Andersen lab at Scripps Research	SEARCH Alliance San Diego with Nanda Radamchar David Dimmock Linda Luo Christina Clarke Kathryn Bouic Teresa Mueller Denise Malicki
hCoV-19/USA/WA-UW-67401/2021	EPI_ISL_1604946	2021-03-12	B.1.429	UW Virology Lab	UW Virology Lab	Pavitra Roychoudhury Hong Xie Lasata Shrestha Shah Mohamed Bakhash Michelle Lin Noah R. Baker Sean Ellis Saraswathi Sathees Meei-Li Huang Keith R Jerome Alexander Greninger
hCoV-19/USA/MD-IGS-012107106023A/2021	EPI_ISL_1608629	2021-03-12	B.1.429	Maryland Genomics Institute for Genome Sciences University of Maryland School of Medicine	Maryland Genomics Institute for Genome Sciences University of Maryland School of Medicine	Tallon Luke J; Sadzewicz Lisa D; Humphrys Mike; Ott Sandra; Roussey Holly; Mehta Aditya; Vavikolanu Kranthi; Fraser Claire M; Ravel Jacques
hCoV-19/USA/MD-IGS-012107106024A/2021	EPI_ISL_1608630	2021-03-12	B.1.429	Maryland Genomics Institute for Genome Sciences University of Maryland School of Medicine	Maryland Genomics Institute for Genome Sciences University of Maryland School of Medicine	Tallon Luke J; Sadzewicz Lisa D; Humphrys Mike; Ott Sandra; Roussey Holly; Mehta Aditya; Vavikolanu Kranthi; Fraser Claire M; Ravel Jacques
hCoV-19/USA/MD-IGS-012107106025A/2021	EPI_ISL_1608631	2021-03-12	B.1.429	Maryland Genomics Institute for Genome Sciences University of Maryland School of Medicine	Maryland Genomics Institute for Genome Sciences University of Maryland School of Medicine	Tallon Luke J; Sadzewicz Lisa D; Humphrys Mike; Ott Sandra; Roussey Holly; Mehta Aditya; Vavikolanu Kranthi; Fraser Claire M; Ravel Jacques
hCoV-19/USA/MD-IGS-012107407046A/2021	EPI_ISL_1608675	2021-03-15	B.1.429	Maryland Genomics Institute for Genome Sciences University of Maryland School of Medicine	Maryland Genomics Institute for Genome Sciences University of Maryland School of Medicine	Tallon Luke J; Sadzewicz Lisa D; Humphrys Mike; Ott Sandra; Roussey Holly; Mehta Aditya; Vavikolanu Kranthi; Fraser Claire M; Ravel Jacques
hCoV-19/USA/CA-PROV-987/2021	EPI_ISL_2551252	2021-02-15	B.1.429	Providence St. Joseph Health Orange - Chapman	Providence St. Joseph Health Molecular Genomics Laboratory	Alexa K Dowdell Brian D Piening Fred L Robinson Carlo B Bifulco Mary Campbell Rogan Rattray
hCoV-19/USA/AZ-ASU3531/2021	EPI_ISL_1621623	2021-01-31	B.1.429	Arizona State University	Arizona State University	Peter T. Skidmore LaRinda A. Holland Rabia Maqsood Emily A. Kaelin Nicholas J. Mellor Kristina Buss Joy M. Blain Neal W Woodbury Valerie Harris Joshua LaBaer Vel Murugan Efrem S. Lim
hCoV-19/SouthKorea/KDCA2905/2021	EPI_ISL_1622475	2021-03-09	B.1.429	Division of Emerging Infectious Diseases Bureau of Infectious Diseases Diagnosis Control Korea Disease Control and Prevention Agency	Division of Emerging Infectious Diseases Bureau of Infectious Diseases Diagnosis Control Korea Disease Control and Prevention Agency	Ae Kyung Park Il-Hwan Kim Heui Man Kim Jeong-Min Kim Jeong-Ah Kim Chae Young Lee Jin Sun No Eun-Jin Kim
hCoV-19/USA/CO-CDPHE-2100645717/2021	EPI_ISL_2194710	2021-03-13	B.1.429	Colorado Department of Public Health and Environment	Colorado Department of Public Health and Environment	Laura Bankers Molly C. Hetherington-Rauth Diana Ir Alexandria Rossheim Shannon R. Matzinger Sarah Elizabeth Totten Emily A. Travanty
hCoV-19/USA/CA-SEARCH-103208/2021	EPI_ISL_2920318	2021-01-21	B.1.429	Sharp HealthCare Laboratory	Andersen lab at Scripps Research	SEARCH Alliance San Diego with Aaron Harding Jacquelyn Berumen Cathy Woerle Liam McGinnis Art Mendoza Omid Bakhtar
hCoV-19/USA/CA-CDPH-3000047076/2021	EPI_ISL_2923750	2021-03-13	B.1.429	CDPH VBL	California Department of Public Health	CDPH-COVIDNet
hCoV-19/USA/CA-CDC-LC0031854/2021	EPI_ISL_1513892	2021-03-15	B.1.429	Laboratory Corporation of America	Centers for Disease Control and Prevention Division of Viral Diseases Pathogen Discovery	Dakota Howard Dhwani Batra Peter W. Cook Kara Moser Adrian Paskey Jason Caravas Benjamin Rambo-Martin Shatavia Morrison Christopher Gulvick Scott Sammons Yvette Unoarumhi Darlene Wagner Matthew Schmerer Minoo Agarwal Eyad Almasri Debbie Boles Ayla Burns Nuthawin Charoensri Oren Cohen Susan Countryman Mary Ann Cristobal Bobbi Croy Suzanne Dale Hrushikesh Deshmukh Amanda Douglas Vincent Drouillon Marcia Eisenberg Howard Engler Rama Ghatti Prashant Gupta Susan Hicks Jake Humphrey Lax Iyer Manoj Jain Mohan Kolli Brian Krueger Tim Kuphal Stanley Letovsky Michael Levandoski Craig Lukasik Jonathan Meltzer Brian Norvell Mindy Nye Scott Parker Christos Petropoulos John Pruitt Steven Ragan Scott Ryan Mike Sapeta Jana Schroth Suresh Babu Selvaraju Goran Stevovic Amanda Suchanek Andrea Throop Lyndon Tilson Thomas Urban Joe Voshell Kimberly Wagner Jonathan Williams Mary Williamson Qian Zeng Tricia Zwiefelhofer Clinton R. Paden Duncan MacCannell
hCoV-19/USA/AZ-ASU7179/2021	EPI_ISL_2928462	2021-02-27	B.1.429	Arizona State University	Arizona State University	Matthew F. Smith Peter T. Skidmore LaRinda A. Holland Rabia Maqsood Nicholas J. Mellor Joy M. Blain Valerie Harris Joshua LaBaer Vel Murugan Efrem S. Lim
hCoV-19/USA/CA-CDPH-2000039005/2021	EPI_ISL_2934115	2021-02-17	B.1.429	CDPH VBL	California Department of Public Health	CDPH-COVIDNet SwabSeq/UCLA
hCoV-19/USA/CA-CDPH-2000041411/2021	EPI_ISL_2934119	2021-02-20	B.1.429	CDPH VBL	California Department of Public Health	CDPH-COVIDNet SwabSeq/UCLA
hCoV-19/USA/CA-CDPH-2000036382/2021	EPI_ISL_2934150	2021-02-02	B.1.429	CDPH VBL	California Department of Public Health	CDPH-COVIDNet SwabSeq/UCLA
hCoV-19/USA/CA-CDPH-2000040819/2021	EPI_ISL_2934187	2021-02-19	B.1.429	CDPH VBL	California Department of Public Health	CDPH-COVIDNet SwabSeq/UCLA
hCoV-19/USA/CA-CDPH-2000036404/2021	EPI_ISL_2934191	2021-02-02	B.1.429	CDPH VBL	California Department of Public Health	CDPH-COVIDNet SwabSeq/UCLA
hCoV-19/USA/CA-CDPH-2000041679/2021	EPI_ISL_2934218	2021-03-02	B.1.429	CDPH VBL	California Department of Public Health	CDPH-COVIDNet SwabSeq/UCLA
hCoV-19/USA/CA-CDPH-2000040818/2021	EPI_ISL_2934319	2021-02-20	B.1.429	CDPH VBL	California Department of Public Health	CDPH-COVIDNet SwabSeq/UCLA
hCoV-19/USA/CA-CDPH-2000040880/2021	EPI_ISL_2934409	2021-02-20	B.1.429	CDPH VBL	California Department of Public Health	CDPH-COVIDNet SwabSeq/UCLA
hCoV-19/USA/CA-CDPH-2000036431/2021	EPI_ISL_2934451	2021-02-02	B.1.429	CDPH VBL	California Department of Public Health	CDPH-COVIDNet SwabSeq/UCLA
hCoV-19/USA/PA-CDC-4123147-001/2021	EPI_ISL_2379262	2021-03-15	B.1.429	University of Pittsburgh	Genomics and Discovery Respiratory Viruses Branch Division of Viral Diseases Centers for Disease Control and Prevention	Anna Kelleher Ying Tao Yan Li Jing Zhang Brian Lynch Krista Queen Anna Uehara Peter Cook Han Jia Justin Ng Rachel Marine Clinton R. Paden Dhwani Batra Haibin Wang Tara Coalter Jasmine Padilla Morgan Davis Mili Sheth Sarah Nobles Mark Burroughs Justin Lee Adam Retchless Suxiang Tong
hCoV-19/USA/CA-CDPH-2000005340/2020	EPI_ISL_2968831	2020-12-09	B.1.429	CDPH Valencia Branch Laboratory	California Department of Public Health	CDPH-COVIDNet Priva Path Labs Inc.
hCoV-19/USA/CA-CDPH-2000018119/2021	EPI_ISL_2969077	2021-01-07	B.1.429	CDPH Valencia Branch Laboratory	California Department of Public Health	CDPH-COVIDNet Priva Path Labs Inc.
hCoV-19/USA/CA-CDPH-2000018165/2021	EPI_ISL_2969119	2021-01-10	B.1.429	CDPH Valencia Branch Laboratory	California Department of Public Health	CDPH-COVIDNet Priva Path Labs Inc.
hCoV-19/USA/CA-CDPH-2000018293/2021	EPI_ISL_2969232	2021-01-12	B.1.429	CDPH Valencia Branch Laboratory	California Department of Public Health	CDPH-COVIDNet Priva Path Labs Inc.
hCoV-19/USA/CA-CDPH-2000018296/2021	EPI_ISL_2969235	2021-01-11	B.1.429	CDPH Valencia Branch Laboratory	California Department of Public Health	CDPH-COVIDNet Priva Path Labs Inc.
hCoV-19/USA/CA-CDPH-2000021265/2021	EPI_ISL_2969406	2021-01-04	B.1.429	CDPH Valencia Branch Laboratory	California Department of Public Health	CDPH-COVIDNet Priva Path Labs Inc.
hCoV-19/USA/CA-CDPH-2000021302/2021	EPI_ISL_2969441	2021-01-03	B.1.429	CDPH Valencia Branch Laboratory	California Department of Public Health	CDPH-COVIDNet Priva Path Labs Inc.
hCoV-19/USA/CA-CDPH-2000020838/2021	EPI_ISL_2976582	2021-01-04	B.1.429	CDPH VBL	California Department of Public Health	CDPH-COVIDNet UCSD EXCITE lab
hCoV-19/USA/CA-CDPH-2000020862/2021	EPI_ISL_2976604	2021-01-04	B.1.429	CDPH VBL	California Department of Public Health	CDPH-COVIDNet UCSD EXCITE lab
hCoV-19/USA/CA-CDPH-2000020890/2021	EPI_ISL_2976628	2021-01-04	B.1.429	CDPH VBL	California Department of Public Health	CDPH-COVIDNet UCSD EXCITE lab
hCoV-19/USA/CA-CDPH-2000028248/2021	EPI_ISL_2976640	2021-01-18	B.1.429	CDPH VBL	California Department of Public Health	CDPH-COVIDNet UCSD EXCITE lab
hCoV-19/USA/CA-CDPH-2000028290/2021	EPI_ISL_2976681	2021-01-18	B.1.429	CDPH VBL	California Department of Public Health	CDPH-COVIDNet UCSD EXCITE lab
hCoV-19/USA/CA-CDPH-2000028305/2021	EPI_ISL_2976693	2021-01-18	B.1.429	CDPH VBL	California Department of Public Health	CDPH-COVIDNet UCSD EXCITE lab
hCoV-19/USA/CA-CDPH-2000028310/2021	EPI_ISL_2976698	2021-01-18	B.1.429	CDPH VBL	California Department of Public Health	CDPH-COVIDNet UCSD EXCITE lab
hCoV-19/USA/CA-CDPH-2000028315/2021	EPI_ISL_2976703	2021-01-18	B.1.429	CDPH VBL	California Department of Public Health	CDPH-COVIDNet UCSD EXCITE lab
hCoV-19/USA/CA-CDPH-2000028339/2021	EPI_ISL_2976725	2021-01-18	B.1.429	CDPH VBL	California Department of Public Health	CDPH-COVIDNet UCSD EXCITE lab
hCoV-19/USA/CA-CDPH-2000028413/2021	EPI_ISL_2976790	2021-01-18	B.1.429	CDPH VBL	California Department of Public Health	CDPH-COVIDNet UCSD EXCITE lab
hCoV-19/USA/CA-CDPH-2000028438/2021	EPI_ISL_2976812	2021-01-18	B.1.429	CDPH VBL	California Department of Public Health	CDPH-COVIDNet UCSD EXCITE lab
hCoV-19/USA/CA-CDPH-2000028456/2021	EPI_ISL_2976827	2021-01-18	B.1.429	CDPH VBL	California Department of Public Health	CDPH-COVIDNet UCSD EXCITE lab
hCoV-19/USA/CA-CDPH-2000028462/2021	EPI_ISL_2976832	2021-01-18	B.1.429	CDPH VBL	California Department of Public Health	CDPH-COVIDNet UCSD EXCITE lab
hCoV-19/USA/CA-CDPH-2000028538/2021	EPI_ISL_2976897	2021-01-18	B.1.429	CDPH VBL	California Department of Public Health	CDPH-COVIDNet UCSD EXCITE lab
hCoV-19/USA/CA-CDPH-2000028539/2021	EPI_ISL_2976898	2021-01-18	B.1.429	CDPH VBL	California Department of Public Health	CDPH-COVIDNet UCSD EXCITE lab
hCoV-19/USA/CA-CDPH-2000028541/2021	EPI_ISL_2976900	2021-01-18	B.1.429	CDPH VBL	California Department of Public Health	CDPH-COVIDNet UCSD EXCITE lab
hCoV-19/USA/CA-CDPH-2000040913/2021	EPI_ISL_2934095	2021-02-19	B.1.429	CDPH VBL	California Department of Public Health	CDPH-COVIDNet SwabSeq/UCLA
hCoV-19/USA/CA-CDPH-2000041669/2021	EPI_ISL_2934194	2021-03-02	B.1.429	CDPH VBL	California Department of Public Health	CDPH-COVIDNet SwabSeq/UCLA
hCoV-19/USA/CA-CDPH-2000040847/2021	EPI_ISL_2934433	2021-02-22	B.1.429	CDPH VBL	California Department of Public Health	CDPH-COVIDNet SwabSeq/UCLA
hCoV-19/USA/CA-CDC-QDX23009008/2021	EPI_ISL_1444627	2021-03-12	B.1.429	Quest Diagnostics Incorporated	Centers for Disease Control and Prevention Division of Viral Diseases Pathogen Discovery	Dakota Howard Dhwani Batra Peter W. Cook Kara Moser Adrian Paskey Jason Caravas Benjamin Rambo-Martin Shatavia Morrison Christopher Gulvick Scott Sammons Yvette Unoarumhi Darlene Wagner Matthew Schmerer S. H. Rosenthal A. Gerasimova R. M. Kagan B. Anderson M. Hua Y. Liu L.E. Bernstein K.E. Livingston A. Perez I. A. Shlyakhter R. V. Rolando R. Owen P. Tanpaiboon F. Lacbawan Clinton R. Paden Duncan MacCannell
hCoV-19/USA/CA-CDC-QDX23007933/2021	EPI_ISL_1444453	2021-03-12	B.1.429	Quest Diagnostics Incorporated	Centers for Disease Control and Prevention Division of Viral Diseases Pathogen Discovery	Dakota Howard Dhwani Batra Peter W. Cook Kara Moser Adrian Paskey Jason Caravas Benjamin Rambo-Martin Shatavia Morrison Christopher Gulvick Scott Sammons Yvette Unoarumhi Darlene Wagner Matthew Schmerer S. H. Rosenthal A. Gerasimova R. M. Kagan B. Anderson M. Hua Y. Liu L.E. Bernstein K.E. Livingston A. Perez I. A. Shlyakhter R. V. Rolando R. Owen P. Tanpaiboon F. Lacbawan Clinton R. Paden Duncan MacCannell
hCoV-19/USA/CA-CDC-QDX23009138/2021	EPI_ISL_1444461	2021-03-13	B.1.429	Quest Diagnostics Incorporated	Centers for Disease Control and Prevention Division of Viral Diseases Pathogen Discovery	Dakota Howard Dhwani Batra Peter W. Cook Kara Moser Adrian Paskey Jason Caravas Benjamin Rambo-Martin Shatavia Morrison Christopher Gulvick Scott Sammons Yvette Unoarumhi Darlene Wagner Matthew Schmerer S. H. Rosenthal A. Gerasimova R. M. Kagan B. Anderson M. Hua Y. Liu L.E. Bernstein K.E. Livingston A. Perez I. A. Shlyakhter R. V. Rolando R. Owen P. Tanpaiboon F. Lacbawan Clinton R. Paden Duncan MacCannell
hCoV-19/USA/CA-CDC-ASC210002882/2021	EPI_ISL_1445800	2021-03-07	B.1.429	Aegis Sciences Corporation	Centers for Disease Control and Prevention Division of Viral Diseases Pathogen Discovery	Dakota Howard Dhwani Batra Peter W. Cook Kara Moser Adrian Paskey Jason Caravas Benjamin Rambo-Martin Shatavia Morrison Christopher Gulvick Scott Sammons Yvette Unoarumhi Darlene Wagner Matthew Schmerer Cyndi Clark Patrick Campbell Rob Case Vikramsinha Ghorpade Holly Houdeshell Ola Kvalvaag Dillon Nall Ethan Sanders Alec Vest Shaun Westlund Matthew Hardison Clinton R. Paden Duncan MacCannell
hCoV-19/USA/ND-CDC-2-4058273/2021	EPI_ISL_1446750	2021-02-24	B.1.429	ND Dept. of Health Laboratory Services-Microbiology	Centers for Disease Control and Prevention Division of Viral Diseases Pathogen Discovery	Mili Sheth Sarah Nobles Jasmine Padilla Mark Burroughs Shoshona Le Katie Dillon Peter Cook Clinton R. Paden Dhwani Batra Krista Queen Kristen Knipe Dakota Howard Yvette Unoarumhi Darlene Wagner Matthew Schmerer Ben L. Rambo-Martin Kristine Lacek Sam Shepard Alison Laufer Halpin Dave Wentworth Vivien Dugan Suxiang Tong Justin Lee
hCoV-19/USA/ND-CDC-2-4058196/2021	EPI_ISL_1446751	2021-02-25	B.1.429	ND Dept. of Health Laboratory Services-Microbiology	Centers for Disease Control and Prevention Division of Viral Diseases Pathogen Discovery	Mili Sheth Sarah Nobles Jasmine Padilla Mark Burroughs Shoshona Le Katie Dillon Peter Cook Clinton R. Paden Dhwani Batra Krista Queen Kristen Knipe Dakota Howard Yvette Unoarumhi Darlene Wagner Matthew Schmerer Ben L. Rambo-Martin Kristine Lacek Sam Shepard Alison Laufer Halpin Dave Wentworth Vivien Dugan Suxiang Tong Justin Lee
hCoV-19/USA/WA-UW-67091/2021	EPI_ISL_1448074	2021-03-15	B.1.429	UW Virology Lab	UW Virology Lab	Pavitra Roychoudhury Hong Xie Lasata Shrestha Shah Mohamed Bakhash Michelle Lin Noah R. Baker Sean Ellis Saraswathi Sathees Meei-Li Huang Keith R Jerome Alexander Greninger
hCoV-19/USA/WA-UW-67144/2021	EPI_ISL_1448124	2021-03-15	B.1.429	UW Virology Lab	UW Virology Lab	Pavitra Roychoudhury Hong Xie Lasata Shrestha Shah Mohamed Bakhash Michelle Lin Noah R. Baker Sean Ellis Saraswathi Sathees Meei-Li Huang Keith R Jerome Alexander Greninger
hCoV-19/USA/AZ-CDC-4063396-001/2021	EPI_ISL_1626829	2021-01-27	B.1.429	WI State Laboratory of Hygiene	Genomics and Discovery Respiratory Viruses Branch Division of Viral Diseases Centers for Disease Control and Prevention	Jing Zhang Yan Li Brian Lynch Anna Kelleher Krista Queen Anna Uehara Peter Cook Han Jia Justin Ng Ying Tao Clinton R. Paden Haibin Wang Suxiang Tong
hCoV-19/USA/CA-SEARCH-11980/2021	EPI_ISL_1811715	2021-02-15	B.1.429	EXCITE Lab	Andersen lab at Scripps Research	Nicole L Washington Simon White Geraint Levan Kelly Schiabor Barrett Elizabeth Cirulli Alexandre Bolze Charlotte Rivera-Garcia Ryan Cho Jason Nguyen Sherry Wang Jimmy Ramirez Celena Andrade Alice Summerfield Tyler Cassens Efren Sandoval Francisco Tanudjaja Magnus Isaksson William Lee David Becker Marc Laurent James Lu + SEARCH
hCoV-19/USA/CA-SEARCH-14733/2021	EPI_ISL_1811852	2021-02-15	B.1.429	EXCITE Lab	Andersen lab at Scripps Research	Nicole L Washington Simon White Geraint Levan Kelly Schiabor Barrett Elizabeth Cirulli Alexandre Bolze Charlotte Rivera-Garcia Ryan Cho Jason Nguyen Sherry Wang Jimmy Ramirez Celena Andrade Alice Summerfield Tyler Cassens Efren Sandoval Francisco Tanudjaja Magnus Isaksson William Lee David Becker Marc Laurent James Lu + SEARCH
hCoV-19/USA/CA-SEARCH-11484/2021	EPI_ISL_1812130	2021-02-16	B.1.429	EXCITE Lab	Andersen lab at Scripps Research	Nicole L Washington Simon White Geraint Levan Kelly Schiabor Barrett Elizabeth Cirulli Alexandre Bolze Charlotte Rivera-Garcia Ryan Cho Jason Nguyen Sherry Wang Jimmy Ramirez Celena Andrade Alice Summerfield Tyler Cassens Efren Sandoval Francisco Tanudjaja Magnus Isaksson William Lee David Becker Marc Laurent James Lu + SEARCH
hCoV-19/USA/CA-SEARCH-14730/2021	EPI_ISL_1812145	2021-02-15	B.1.429	EXCITE Lab	Andersen lab at Scripps Research	Nicole L Washington Simon White Geraint Levan Kelly Schiabor Barrett Elizabeth Cirulli Alexandre Bolze Charlotte Rivera-Garcia Ryan Cho Jason Nguyen Sherry Wang Jimmy Ramirez Celena Andrade Alice Summerfield Tyler Cassens Efren Sandoval Francisco Tanudjaja Magnus Isaksson William Lee David Becker Marc Laurent James Lu + SEARCH
hCoV-19/USA/CA-SEARCH-11426/2021	EPI_ISL_1812382	2021-02-16	B.1.429	EXCITE Lab	Andersen lab at Scripps Research	Nicole L Washington Simon White Geraint Levan Kelly Schiabor Barrett Elizabeth Cirulli Alexandre Bolze Charlotte Rivera-Garcia Ryan Cho Jason Nguyen Sherry Wang Jimmy Ramirez Celena Andrade Alice Summerfield Tyler Cassens Efren Sandoval Francisco Tanudjaja Magnus Isaksson William Lee David Becker Marc Laurent James Lu + SEARCH
hCoV-19/USA/CA-SEARCH-11713/2021	EPI_ISL_1812960	2021-02-24	B.1.429	EXCITE Lab	Andersen lab at Scripps Research	Nicole L Washington Simon White Geraint Levan Kelly Schiabor Barrett Elizabeth Cirulli Alexandre Bolze Charlotte Rivera-Garcia Ryan Cho Jason Nguyen Sherry Wang Jimmy Ramirez Celena Andrade Alice Summerfield Tyler Cassens Efren Sandoval Francisco Tanudjaja Magnus Isaksson William Lee David Becker Marc Laurent James Lu + SEARCH
hCoV-19/USA/CA-SEARCH-16756/2021	EPI_ISL_1813025	2021-02-07	B.1.429	EXCITE Lab	Andersen lab at Scripps Research	Nicole L Washington Simon White Geraint Levan Kelly Schiabor Barrett Elizabeth Cirulli Alexandre Bolze Charlotte Rivera-Garcia Ryan Cho Jason Nguyen Sherry Wang Jimmy Ramirez Celena Andrade Alice Summerfield Tyler Cassens Efren Sandoval Francisco Tanudjaja Magnus Isaksson William Lee David Becker Marc Laurent James Lu + SEARCH
hCoV-19/USA/CA-SEARCH-10547/2021	EPI_ISL_1813026	2021-02-03	B.1.429	EXCITE Lab	Andersen lab at Scripps Research	Nicole L Washington Simon White Geraint Levan Kelly Schiabor Barrett Elizabeth Cirulli Alexandre Bolze Charlotte Rivera-Garcia Ryan Cho Jason Nguyen Sherry Wang Jimmy Ramirez Celena Andrade Alice Summerfield Tyler Cassens Efren Sandoval Francisco Tanudjaja Magnus Isaksson William Lee David Becker Marc Laurent James Lu + SEARCH
hCoV-19/USA/CA-SEARCH-12189/2021	EPI_ISL_1813554	2021-01-05	B.1.429	EXCITE Lab	Andersen lab at Scripps Research	David Pride Sharon Reed Chip Schooley Angela Scioscia Natasha Martin Cheryl Anderson Sawyer Farmer Abigail Schnapper Helena Tubb Tommy Valles + SEARCH
hCoV-19/USA/CA-SEARCH-15888/2021	EPI_ISL_1813774	2021-01-19	B.1.429	EXCITE Lab	Andersen lab at Scripps Research	Nicole L Washington Simon White Geraint Levan Kelly Schiabor Barrett Elizabeth Cirulli Alexandre Bolze Charlotte Rivera-Garcia Ryan Cho Jason Nguyen Sherry Wang Jimmy Ramirez Celena Andrade Alice Summerfield Tyler Cassens Efren Sandoval Francisco Tanudjaja Magnus Isaksson William Lee David Becker Marc Laurent James Lu + SEARCH
hCoV-19/USA/CA-SEARCH-17087/2021	EPI_ISL_1814259	2021-03-13	B.1.429	EXCITE Lab	Andersen lab at Scripps Research	Nicole L Washington Simon White Geraint Levan Kelly Schiabor Barrett Elizabeth Cirulli Alexandre Bolze Charlotte Rivera-Garcia Ryan Cho Jason Nguyen Sherry Wang Jimmy Ramirez Celena Andrade Alice Summerfield Tyler Cassens Efren Sandoval Francisco Tanudjaja Magnus Isaksson William Lee David Becker Marc Laurent James Lu + SEARCH
hCoV-19/USA/CA-SEARCH-15561/2021	EPI_ISL_1814294	2021-01-14	B.1.429	EXCITE Lab	Andersen lab at Scripps Research	Nicole L Washington Simon White Geraint Levan Kelly Schiabor Barrett Elizabeth Cirulli Alexandre Bolze Charlotte Rivera-Garcia Ryan Cho Jason Nguyen Sherry Wang Jimmy Ramirez Celena Andrade Alice Summerfield Tyler Cassens Efren Sandoval Francisco Tanudjaja Magnus Isaksson William Lee David Becker Marc Laurent James Lu + SEARCH
hCoV-19/USA/CA-SEARCH-11035/2021	EPI_ISL_1814441	2021-02-04	B.1.429	EXCITE Lab	Andersen lab at Scripps Research	Nicole L Washington Simon White Geraint Levan Kelly Schiabor Barrett Elizabeth Cirulli Alexandre Bolze Charlotte Rivera-Garcia Ryan Cho Jason Nguyen Sherry Wang Jimmy Ramirez Celena Andrade Alice Summerfield Tyler Cassens Efren Sandoval Francisco Tanudjaja Magnus Isaksson William Lee David Becker Marc Laurent James Lu + SEARCH
hCoV-19/USA/CA-SEARCH-16946/2021	EPI_ISL_1814791	2021-02-07	B.1.429	EXCITE Lab	Andersen lab at Scripps Research	Nicole L Washington Simon White Geraint Levan Kelly Schiabor Barrett Elizabeth Cirulli Alexandre Bolze Charlotte Rivera-Garcia Ryan Cho Jason Nguyen Sherry Wang Jimmy Ramirez Celena Andrade Alice Summerfield Tyler Cassens Efren Sandoval Francisco Tanudjaja Magnus Isaksson William Lee David Becker Marc Laurent James Lu + SEARCH
hCoV-19/USA/CA-SEARCH-17005/2021	EPI_ISL_1814871	2021-02-08	B.1.429	EXCITE Lab	Andersen lab at Scripps Research	Nicole L Washington Simon White Geraint Levan Kelly Schiabor Barrett Elizabeth Cirulli Alexandre Bolze Charlotte Rivera-Garcia Ryan Cho Jason Nguyen Sherry Wang Jimmy Ramirez Celena Andrade Alice Summerfield Tyler Cassens Efren Sandoval Francisco Tanudjaja Magnus Isaksson William Lee David Becker Marc Laurent James Lu + SEARCH
hCoV-19/USA/CA-SEARCH-14099/2021	EPI_ISL_1814965	2021-01-24	B.1.429	EXCITE Lab	Andersen lab at Scripps Research	Nicole L Washington Simon White Geraint Levan Kelly Schiabor Barrett Elizabeth Cirulli Alexandre Bolze Charlotte Rivera-Garcia Ryan Cho Jason Nguyen Sherry Wang Jimmy Ramirez Celena Andrade Alice Summerfield Tyler Cassens Efren Sandoval Francisco Tanudjaja Magnus Isaksson William Lee David Becker Marc Laurent James Lu + SEARCH
hCoV-19/USA/CA-SEARCH-12131/2021	EPI_ISL_1815342	2021-01-06	B.1.429	EXCITE Lab	Andersen lab at Scripps Research	David Pride Sharon Reed Chip Schooley Angela Scioscia Natasha Martin Cheryl Anderson Sawyer Farmer Abigail Schnapper Helena Tubb Tommy Valles + SEARCH
hCoV-19/USA/CA-SEARCH-11785/2021	EPI_ISL_1815406	2021-02-10	B.1.429	EXCITE Lab	Andersen lab at Scripps Research	Nicole L Washington Simon White Geraint Levan Kelly Schiabor Barrett Elizabeth Cirulli Alexandre Bolze Charlotte Rivera-Garcia Ryan Cho Jason Nguyen Sherry Wang Jimmy Ramirez Celena Andrade Alice Summerfield Tyler Cassens Efren Sandoval Francisco Tanudjaja Magnus Isaksson William Lee David Becker Marc Laurent James Lu + SEARCH
hCoV-19/USA/CA-SEARCH-14441/2021	EPI_ISL_1815469	2021-02-04	B.1.429	EXCITE Lab	Andersen lab at Scripps Research	Nicole L Washington Simon White Geraint Levan Kelly Schiabor Barrett Elizabeth Cirulli Alexandre Bolze Charlotte Rivera-Garcia Ryan Cho Jason Nguyen Sherry Wang Jimmy Ramirez Celena Andrade Alice Summerfield Tyler Cassens Efren Sandoval Francisco Tanudjaja Magnus Isaksson William Lee David Becker Marc Laurent James Lu + SEARCH
hCoV-19/USA/CA-SEARCH-11133/2021	EPI_ISL_1815593	2021-02-22	B.1.429	EXCITE Lab	Andersen lab at Scripps Research	Nicole L Washington Simon White Geraint Levan Kelly Schiabor Barrett Elizabeth Cirulli Alexandre Bolze Charlotte Rivera-Garcia Ryan Cho Jason Nguyen Sherry Wang Jimmy Ramirez Celena Andrade Alice Summerfield Tyler Cassens Efren Sandoval Francisco Tanudjaja Magnus Isaksson William Lee David Becker Marc Laurent James Lu + SEARCH
hCoV-19/USA/CA-SEARCH-16884/2021	EPI_ISL_1815601	2021-02-08	B.1.429	EXCITE Lab	Andersen lab at Scripps Research	Nicole L Washington Simon White Geraint Levan Kelly Schiabor Barrett Elizabeth Cirulli Alexandre Bolze Charlotte Rivera-Garcia Ryan Cho Jason Nguyen Sherry Wang Jimmy Ramirez Celena Andrade Alice Summerfield Tyler Cassens Efren Sandoval Francisco Tanudjaja Magnus Isaksson William Lee David Becker Marc Laurent James Lu + SEARCH
hCoV-19/USA/CA-SEARCH-15158/2021	EPI_ISL_1815688	2021-01-17	B.1.429	EXCITE Lab	Andersen lab at Scripps Research	Nicole L Washington Simon White Geraint Levan Kelly Schiabor Barrett Elizabeth Cirulli Alexandre Bolze Charlotte Rivera-Garcia Ryan Cho Jason Nguyen Sherry Wang Jimmy Ramirez Celena Andrade Alice Summerfield Tyler Cassens Efren Sandoval Francisco Tanudjaja Magnus Isaksson William Lee David Becker Marc Laurent James Lu + SEARCH
hCoV-19/USA/CA-SEARCH-10801/2021	EPI_ISL_1815704	2021-01-27	B.1.429	EXCITE Lab	Andersen lab at Scripps Research	Nicole L Washington Simon White Geraint Levan Kelly Schiabor Barrett Elizabeth Cirulli Alexandre Bolze Charlotte Rivera-Garcia Ryan Cho Jason Nguyen Sherry Wang Jimmy Ramirez Celena Andrade Alice Summerfield Tyler Cassens Efren Sandoval Francisco Tanudjaja Magnus Isaksson William Lee David Becker Marc Laurent James Lu + SEARCH
hCoV-19/USA/CA-SEARCH-10883/2021	EPI_ISL_1815860	2021-01-29	B.1.429	EXCITE Lab	Andersen lab at Scripps Research	Nicole L Washington Simon White Geraint Levan Kelly Schiabor Barrett Elizabeth Cirulli Alexandre Bolze Charlotte Rivera-Garcia Ryan Cho Jason Nguyen Sherry Wang Jimmy Ramirez Celena Andrade Alice Summerfield Tyler Cassens Efren Sandoval Francisco Tanudjaja Magnus Isaksson William Lee David Becker Marc Laurent James Lu + SEARCH
hCoV-19/USA/CA-SEARCH-11567/2021	EPI_ISL_1816092	2021-02-23	B.1.429	EXCITE Lab	Andersen lab at Scripps Research	Nicole L Washington Simon White Geraint Levan Kelly Schiabor Barrett Elizabeth Cirulli Alexandre Bolze Charlotte Rivera-Garcia Ryan Cho Jason Nguyen Sherry Wang Jimmy Ramirez Celena Andrade Alice Summerfield Tyler Cassens Efren Sandoval Francisco Tanudjaja Magnus Isaksson William Lee David Becker Marc Laurent James Lu + SEARCH
hCoV-19/USA/CA-SEARCH-14514/2021	EPI_ISL_1816429	2021-02-10	B.1.429	EXCITE Lab	Andersen lab at Scripps Research	Nicole L Washington Simon White Geraint Levan Kelly Schiabor Barrett Elizabeth Cirulli Alexandre Bolze Charlotte Rivera-Garcia Ryan Cho Jason Nguyen Sherry Wang Jimmy Ramirez Celena Andrade Alice Summerfield Tyler Cassens Efren Sandoval Francisco Tanudjaja Magnus Isaksson William Lee David Becker Marc Laurent James Lu + SEARCH
hCoV-19/USA/CA-SEARCH-10756/2021	EPI_ISL_1816629	2021-02-27	B.1.429	EXCITE Lab	Andersen lab at Scripps Research	Nicole L Washington Simon White Geraint Levan Kelly Schiabor Barrett Elizabeth Cirulli Alexandre Bolze Charlotte Rivera-Garcia Ryan Cho Jason Nguyen Sherry Wang Jimmy Ramirez Celena Andrade Alice Summerfield Tyler Cassens Efren Sandoval Francisco Tanudjaja Magnus Isaksson William Lee David Becker Marc Laurent James Lu + SEARCH
hCoV-19/USA/CA-SEARCH-14050/2021	EPI_ISL_1816654	2021-01-28	B.1.429	EXCITE Lab	Andersen lab at Scripps Research	Nicole L Washington Simon White Geraint Levan Kelly Schiabor Barrett Elizabeth Cirulli Alexandre Bolze Charlotte Rivera-Garcia Ryan Cho Jason Nguyen Sherry Wang Jimmy Ramirez Celena Andrade Alice Summerfield Tyler Cassens Efren Sandoval Francisco Tanudjaja Magnus Isaksson William Lee David Becker Marc Laurent James Lu + SEARCH
hCoV-19/USA/NY-CDC-LC0029367/2021	EPI_ISL_1462479	2021-03-11	B.1.429	Laboratory Corporation of America	Centers for Disease Control and Prevention Division of Viral Diseases Pathogen Discovery	Dakota Howard Dhwani Batra Peter W. Cook Kara Moser Adrian Paskey Jason Caravas Benjamin Rambo-Martin Shatavia Morrison Christopher Gulvick Scott Sammons Yvette Unoarumhi Darlene Wagner Matthew Schmerer Minoo Agarwal Eyad Almasri Debbie Boles Ayla Burns Nuthawin Charoensri Oren Cohen Susan Countryman Mary Ann Cristobal Bobbi Croy Suzanne Dale Hrushikesh Deshmukh Amanda Douglas Vincent Drouillon Marcia Eisenberg Howard Engler Rama Ghatti Prashant Gupta Susan Hicks Jake Humphrey Lax Iyer Manoj Jain Mohan Kolli Brian Krueger Tim Kuphal Stanley Letovsky Michael Levandoski Craig Lukasik Jonathan Meltzer Brian Norvell Mindy Nye Scott Parker Christos Petropoulos John Pruitt Steven Ragan Scott Ryan Mike Sapeta Jana Schroth Suresh Babu Selvaraju Goran Stevovic Amanda Suchanek Andrea Throop Lyndon Tilson Thomas Urban Joe Voshell Kimberly Wagner Jonathan Williams Mary Williamson Qian Zeng Tricia Zwiefelhofer Clinton R. Paden Duncan MacCannell
hCoV-19/USA/FL-CDC-LC0029533/2021	EPI_ISL_1462650	2021-03-15	B.1.429	Laboratory Corporation of America	Centers for Disease Control and Prevention Division of Viral Diseases Pathogen Discovery	Dakota Howard Dhwani Batra Peter W. Cook Kara Moser Adrian Paskey Jason Caravas Benjamin Rambo-Martin Shatavia Morrison Christopher Gulvick Scott Sammons Yvette Unoarumhi Darlene Wagner Matthew Schmerer Minoo Agarwal Eyad Almasri Debbie Boles Ayla Burns Nuthawin Charoensri Oren Cohen Susan Countryman Mary Ann Cristobal Bobbi Croy Suzanne Dale Hrushikesh Deshmukh Amanda Douglas Vincent Drouillon Marcia Eisenberg Howard Engler Rama Ghatti Prashant Gupta Susan Hicks Jake Humphrey Lax Iyer Manoj Jain Mohan Kolli Brian Krueger Tim Kuphal Stanley Letovsky Michael Levandoski Craig Lukasik Jonathan Meltzer Brian Norvell Mindy Nye Scott Parker Christos Petropoulos John Pruitt Steven Ragan Scott Ryan Mike Sapeta Jana Schroth Suresh Babu Selvaraju Goran Stevovic Amanda Suchanek Andrea Throop Lyndon Tilson Thomas Urban Joe Voshell Kimberly Wagner Jonathan Williams Mary Williamson Qian Zeng Tricia Zwiefelhofer Clinton R. Paden Duncan MacCannell
hCoV-19/USA/CA-CDPH-2000033356/2021	EPI_ISL_2778160	2021-01-28	B.1.429	California Department of Public Health Valencia Branch Laboratory (CDPH VBL)	California Department of Public Health	CDPH-COVIDNet UCLA Technology Center for Genomics & Bioinformatics
hCoV-19/USA/CA-CDPH-2000033361/2021	EPI_ISL_2778161	2021-01-29	B.1.429	California Department of Public Health Valencia Branch Laboratory (CDPH VBL)	California Department of Public Health	CDPH-COVIDNet UCLA Technology Center for Genomics & Bioinformatics
hCoV-19/USA/CA-CDPH-2000033382/2021	EPI_ISL_2778163	2021-01-28	B.1.429	California Department of Public Health Valencia Branch Laboratory (CDPH VBL)	California Department of Public Health	CDPH-COVIDNet UCLA Technology Center for Genomics & Bioinformatics
hCoV-19/USA/CA-CDPH-2000037787/2021	EPI_ISL_2778296	2021-02-10	B.1.429	California Department of Public Health Valencia Branch Laboratory (CDPH VBL)	California Department of Public Health	CDPH-COVIDNet UCLA Technology Center for Genomics & Bioinformatics
hCoV-19/USA/CA-CDC-FG-010729/2021	EPI_ISL_1458140	2021-03-15	B.1.429	Fulgent Genetics	Centers for Disease Control and Prevention Division of Viral Diseases Pathogen Discovery	Dakota Howard Dhwani Batra Peter W. Cook Kara Moser Adrian Paskey Jason Caravas Benjamin Rambo-Martin Shatavia Morrison Christopher Gulvick Scott Sammons Yvette Unoarumhi Darlene Wagner Matthew Schmerer Harry Gao Mickey Li John Gao Joseph Fierro Benafsh Sapra Becky Tsai Yan Meng Doreen Ng James Xie Clinton R. Paden Duncan MacCannell
hCoV-19/USA/CA-CDC-FG-010702/2021	EPI_ISL_1458124	2021-03-15	B.1.429	Fulgent Genetics	Centers for Disease Control and Prevention Division of Viral Diseases Pathogen Discovery	Dakota Howard Dhwani Batra Peter W. Cook Kara Moser Adrian Paskey Jason Caravas Benjamin Rambo-Martin Shatavia Morrison Christopher Gulvick Scott Sammons Yvette Unoarumhi Darlene Wagner Matthew Schmerer Harry Gao Mickey Li John Gao Joseph Fierro Benafsh Sapra Becky Tsai Yan Meng Doreen Ng James Xie Clinton R. Paden Duncan MacCannell
hCoV-19/USA/CA-CDC-FG-010670/2021	EPI_ISL_1458104	2021-03-14	B.1.429	Fulgent Genetics	Centers for Disease Control and Prevention Division of Viral Diseases Pathogen Discovery	Dakota Howard Dhwani Batra Peter W. Cook Kara Moser Adrian Paskey Jason Caravas Benjamin Rambo-Martin Shatavia Morrison Christopher Gulvick Scott Sammons Yvette Unoarumhi Darlene Wagner Matthew Schmerer Harry Gao Mickey Li John Gao Joseph Fierro Benafsh Sapra Becky Tsai Yan Meng Doreen Ng James Xie Clinton R. Paden Duncan MacCannell
hCoV-19/USA/CA-CDC-FG-012336/2021	EPI_ISL_1459901	2021-03-08	B.1.429	Fulgent Genetics	Centers for Disease Control and Prevention Division of Viral Diseases Pathogen Discovery	Dakota Howard Dhwani Batra Peter W. Cook Kara Moser Adrian Paskey Jason Caravas Benjamin Rambo-Martin Shatavia Morrison Christopher Gulvick Scott Sammons Yvette Unoarumhi Darlene Wagner Matthew Schmerer Harry Gao Mickey Li John Gao Joseph Fierro Benafsh Sapra Becky Tsai Yan Meng Doreen Ng James Xie Clinton R. Paden Duncan MacCannell
hCoV-19/USA/CA-CDC-FG-007776/2021	EPI_ISL_1459829	2021-03-03	B.1.429	Fulgent Genetics	Centers for Disease Control and Prevention Division of Viral Diseases Pathogen Discovery	Dakota Howard Dhwani Batra Peter W. Cook Kara Moser Adrian Paskey Jason Caravas Benjamin Rambo-Martin Shatavia Morrison Christopher Gulvick Scott Sammons Yvette Unoarumhi Darlene Wagner Matthew Schmerer Harry Gao Mickey Li John Gao Joseph Fierro Benafsh Sapra Becky Tsai Yan Meng Doreen Ng James Xie Clinton R. Paden Duncan MacCannell
hCoV-19/USA/CA-CDC-FG-007546/2021	EPI_ISL_1459683	2021-03-03	B.1.429	Fulgent Genetics	Centers for Disease Control and Prevention Division of Viral Diseases Pathogen Discovery	Dakota Howard Dhwani Batra Peter W. Cook Kara Moser Adrian Paskey Jason Caravas Benjamin Rambo-Martin Shatavia Morrison Christopher Gulvick Scott Sammons Yvette Unoarumhi Darlene Wagner Matthew Schmerer Harry Gao Mickey Li John Gao Joseph Fierro Benafsh Sapra Becky Tsai Yan Meng Doreen Ng James Xie Clinton R. Paden Duncan MacCannell
hCoV-19/USA/CA-CDC-FG-006938/2021	EPI_ISL_1459554	2021-03-12	B.1.429	Fulgent Genetics	Centers for Disease Control and Prevention Division of Viral Diseases Pathogen Discovery	Dakota Howard Dhwani Batra Peter W. Cook Kara Moser Adrian Paskey Jason Caravas Benjamin Rambo-Martin Shatavia Morrison Christopher Gulvick Scott Sammons Yvette Unoarumhi Darlene Wagner Matthew Schmerer Harry Gao Mickey Li John Gao Joseph Fierro Benafsh Sapra Becky Tsai Yan Meng Doreen Ng James Xie Clinton R. Paden Duncan MacCannell
hCoV-19/USA/CA-CDC-FG-006644/2021	EPI_ISL_1459407	2021-03-09	B.1.429	Fulgent Genetics	Centers for Disease Control and Prevention Division of Viral Diseases Pathogen Discovery	Dakota Howard Dhwani Batra Peter W. Cook Kara Moser Adrian Paskey Jason Caravas Benjamin Rambo-Martin Shatavia Morrison Christopher Gulvick Scott Sammons Yvette Unoarumhi Darlene Wagner Matthew Schmerer Harry Gao Mickey Li John Gao Joseph Fierro Benafsh Sapra Becky Tsai Yan Meng Doreen Ng James Xie Clinton R. Paden Duncan MacCannell
hCoV-19/USA/CA-CDC-FG-007814/2021	EPI_ISL_1460316	2021-03-08	B.1.429	Fulgent Genetics	Centers for Disease Control and Prevention Division of Viral Diseases Pathogen Discovery	Dakota Howard Dhwani Batra Peter W. Cook Kara Moser Adrian Paskey Jason Caravas Benjamin Rambo-Martin Shatavia Morrison Christopher Gulvick Scott Sammons Yvette Unoarumhi Darlene Wagner Matthew Schmerer Harry Gao Mickey Li John Gao Joseph Fierro Benafsh Sapra Becky Tsai Yan Meng Doreen Ng James Xie Clinton R. Paden Duncan MacCannell
hCoV-19/USA/CA-LACPHL-AF01474/2021	EPI_ISL_2964665	2021-01-07	B.1.429	Los Angeles County Public Health Laboratories	Los Angeles County Public Health Laboratories	P. Hemarajata et al.
hCoV-19/USA/CA-CDC-FG-007966/2021	EPI_ISL_1460406	2021-03-05	B.1.429	Fulgent Genetics	Centers for Disease Control and Prevention Division of Viral Diseases Pathogen Discovery	Dakota Howard Dhwani Batra Peter W. Cook Kara Moser Adrian Paskey Jason Caravas Benjamin Rambo-Martin Shatavia Morrison Christopher Gulvick Scott Sammons Yvette Unoarumhi Darlene Wagner Matthew Schmerer Harry Gao Mickey Li John Gao Joseph Fierro Benafsh Sapra Becky Tsai Yan Meng Doreen Ng James Xie Clinton R. Paden Duncan MacCannell
hCoV-19/USA/CA-CDC-FG-006498/2021	EPI_ISL_1458920	2021-03-08	B.1.429	Fulgent Genetics	Centers for Disease Control and Prevention Division of Viral Diseases Pathogen Discovery	Dakota Howard Dhwani Batra Peter W. Cook Kara Moser Adrian Paskey Jason Caravas Benjamin Rambo-Martin Shatavia Morrison Christopher Gulvick Scott Sammons Yvette Unoarumhi Darlene Wagner Matthew Schmerer Harry Gao Mickey Li John Gao Joseph Fierro Benafsh Sapra Becky Tsai Yan Meng Doreen Ng James Xie Clinton R. Paden Duncan MacCannell
hCoV-19/Mexico/NLE-LESPNL-20210407043/2021	EPI_ISL_1911260	2021-03-11	None	LESPNL	LESPNL	(in alphabetical order) Consuelo Treviño-Garza Eduardo Isaac de la Rosa-Moreno Else del Carmen Garcia-Garcia Gloria Alejandra Jasso-de la Peña Manuel Enrique de la O-Cavazos Olín Medina-Chávez Yulianna Mayre Cordero-Cruz
hCoV-19/USA/ID-UT2020/2021	EPI_ISL_1912977	2021-02-08	B.1.429	Poplar Healthcare	Colleen B. Jonsson	Walter Reichard Mariah Taylor Joythi Parvathareddy Jacob Nichols Surekha Surendranathan Colleen Jonsson
hCoV-19/USA/AZ-TG845551/2021	EPI_ISL_2001010	2021-02-13	B.1.429	TGen North	TGen North	Jolene Bowers Heather Centner Chris French Hayley Yaglom Ashlyn Pfeiffer Darrin Lemmer Dave Engelthaler The Arizona COVID Genomics Union (ACGU)
hCoV-19/USA/CA-9200140855/2020	EPI_ISL_2006754	2020-12-08	B.1.429	Moderna Inc.	Moderna Inc.	Yamuna Paila; Groves Dixon; Rolando Pajon
hCoV-19/USA/UT-UPHL-2104066046/2021	EPI_ISL_2023274	2021-02-19	B.1.429	Utah Public Health Laboratory	Utah Public Health Laboratory	Erin L. Young Kelly F. Oakeson Tara Gallagher
hCoV-19/USA/CA-SEARCH-101233/2021	EPI_ISL_2422693	2021-01-03	B.1.429	Sharp HealthCare Laboratory	Andersen lab at Scripps Research	SEARCH Alliance San Diego with Aaron Harding Jacquelyn Berumen Cathy Woerle Liam McGinnis Art Mendoza Omid Bakhtar
hCoV-19/USA/CA-CDPH-2000021246/2021	EPI_ISL_2969388	2021-01-03	B.1.429	CDPH Valencia Branch Laboratory	California Department of Public Health	CDPH-COVIDNet Priva Path Labs Inc.
hCoV-19/USA/CA-CDPH-3000024205/2021	EPI_ISL_2891410	2021-03-10	B.1.429	CDPH VBL	California Department of Public Health	CDPH-COVIDNet
hCoV-19/USA/CA-CDPH-3000024237/2021	EPI_ISL_2891418	2021-03-03	B.1.429	CDPH VBL	California Department of Public Health	CDPH-COVIDNet
hCoV-19/USA/CA-CDPH-3000024555/2021	EPI_ISL_2891576	2021-03-05	B.1.429	CDPH VBL	California Department of Public Health	CDPH-COVIDNet
hCoV-19/USA/CA-CDPH-3000024559/2021	EPI_ISL_2891579	2021-03-05	B.1.429	CDPH VBL	California Department of Public Health	CDPH-COVIDNet
hCoV-19/Canada/AB-ABPHL-05577/2021	EPI_ISL_2164995	2021-02-12	B.1.429	Alberta Precision Labs (APL)	Public Health Agency of Canada (PHAC) National Microbiology Laboratory	Buss E Croxen M Deo A Dieu P Gill K Ferrato C Khan F Koleva P Li V Lloyd C Lynch T Ma R Murphy S Pabbaraju K Shokoples S Tipples G Thayer J Whitehouse M Wong A Yu C Zelyas N
hCoV-19/USA/WY-WYPHL21021007/2021	EPI_ISL_1753014	2021-03-08	B.1.429	Wyoming Public Health Laboratory	Wyoming Public Health Laboratory	Jim Mildenberger Taylor Fearing Channing Weber Ashley Norberg Chayse Rowley Marley Goetz Brian Dominguez Elliot Thomasson Brittany Oher Sam Britz Cari Sloma and Rob Christensen
hCoV-19/USA/WY-WYPHL21021015/2021	EPI_ISL_1753016	2021-03-05	B.1.429	Wyoming Public Health Laboratory	Wyoming Public Health Laboratory	Jim Mildenberger Taylor Fearing Channing Weber Ashley Norberg Chayse Rowley Marley Goetz Brian Dominguez Elliot Thomasson Brittany Oher Sam Britz Cari Sloma and Rob Christensen
hCoV-19/USA/NY-Wadsworth-21032623-01/2021	EPI_ISL_1398311	2021-02-26	B.1.429	NYC Pandemic Response Lab	Wadsworth Center New York State Department of Health	Kirsten St. George Daryl M. Lamson Alexis Russel Matthew Shudt Melissa A Leisner Jonathan Plitnick Navjot Singh John Kelly Erasmus Schneider Erica Lasek-Nesselquist
hCoV-19/USA/CA-CDPH-3000025006/2021	EPI_ISL_2891695	2021-03-09	B.1.429	CDPH VBL	California Department of Public Health	CDPH-COVIDNet
hCoV-19/USA/CA-CDPH-2000031935/2021	EPI_ISL_2796851	2021-01-27	B.1.429	CDPH VBL	California Department of Public Health	CDPH-COVIDNet UCSF Center for Advanced Technology
hCoV-19/USA/CA-CDPH-2000034236/2021	EPI_ISL_2797050	2021-01-26	B.1.429	CDPH VBL	California Department of Public Health	CDPH-COVIDNet UCSF Center for Advanced Technology
hCoV-19/USA/CA-CDPH-2000034239/2021	EPI_ISL_2797051	2021-01-26	B.1.429	CDPH VBL	California Department of Public Health	CDPH-COVIDNet UCSF Center for Advanced Technology
hCoV-19/USA/CA-CDPH-2000016760/2021	EPI_ISL_2797395	2021-01-04	B.1.429	CDPH VBL	California Department of Public Health	CDPH-COVIDNet UCSF Center for Advanced Technology
hCoV-19/USA/CA-CDPH-2000036728/2021	EPI_ISL_2797301	2021-02-01	B.1.429	CDPH VBL	California Department of Public Health	CDPH-COVIDNet UCSF Center for Advanced Technology
hCoV-19/USA/CA-CDPH-2000016765/2021	EPI_ISL_2797396	2021-01-04	B.1.429	CDPH VBL	California Department of Public Health	CDPH-COVIDNet UCSF Center for Advanced Technology
hCoV-19/USA/CA-CDPH-2000028318/2021	EPI_ISL_2976706	2021-01-18	B.1.429	CDPH VBL	California Department of Public Health	CDPH-COVIDNet UCSD EXCITE lab
hCoV-19/USA/VA-CDC-ASC210006356/2021	EPI_ISL_1479636	2021-03-15	B.1.429	Aegis Sciences Corporation	Centers for Disease Control and Prevention Division of Viral Diseases Pathogen Discovery	Dakota Howard Dhwani Batra Peter W. Cook Kara Moser Adrian Paskey Jason Caravas Benjamin Rambo-Martin Shatavia Morrison Christopher Gulvick Scott Sammons Yvette Unoarumhi Darlene Wagner Matthew Schmerer Cyndi Clark Patrick Campbell Rob Case Vikramsinha Ghorpade Holly Houdeshell Ola Kvalvaag Dillon Nall Ethan Sanders Alec Vest Shaun Westlund Matthew Hardison Clinton R. Paden Duncan MacCannell
hCoV-19/USA/CA-CDPH-2000031682/2021	EPI_ISL_2797622	2021-01-28	B.1.429	CDPH VBL	California Department of Public Health	CDPH-COVIDNet UCSF Center for Advanced Technology
hCoV-19/USA/CA-CDC-FG-006258/2021	EPI_ISL_1482027	2021-03-05	B.1.429	Fulgent Genetics	Centers for Disease Control and Prevention Division of Viral Diseases Pathogen Discovery	Dakota Howard Dhwani Batra Peter W. Cook Kara Moser Adrian Paskey Jason Caravas Benjamin Rambo-Martin Shatavia Morrison Christopher Gulvick Scott Sammons Yvette Unoarumhi Darlene Wagner Matthew Schmerer Harry Gao Mickey Li John Gao Joseph Fierro Benafsh Sapra Becky Tsai Yan Meng Doreen Ng James Xie Clinton R. Paden Duncan MacCannell
hCoV-19/USA/CA-CDC-FG-005483/2021	EPI_ISL_1482000	2021-03-11	B.1.429	Fulgent Genetics	Centers for Disease Control and Prevention Division of Viral Diseases Pathogen Discovery	Dakota Howard Dhwani Batra Peter W. Cook Kara Moser Adrian Paskey Jason Caravas Benjamin Rambo-Martin Shatavia Morrison Christopher Gulvick Scott Sammons Yvette Unoarumhi Darlene Wagner Matthew Schmerer Harry Gao Mickey Li John Gao Joseph Fierro Benafsh Sapra Becky Tsai Yan Meng Doreen Ng James Xie Clinton R. Paden Duncan MacCannell
hCoV-19/USA/CA-CDC-ASC210004408/2021	EPI_ISL_2243719	2021-03-09	B.1.429	Aegis Sciences Corporation	Centers for Disease Control and Prevention Division of Viral Diseases Pathogen Discovery	Dakota Howard Dhwani Batra Peter W. Cook Kara Moser Adrian Paskey Jason Caravas Benjamin Rambo-Martin Shatavia Morrison Christopher Gulvick Scott Sammons Yvette Unoarumhi Darlene Wagner Matthew Schmerer Cyndi Clark Patrick Campbell Rob Case Vikramsinha Ghorpade Holly Houdeshell Ola Kvalvaag Dillon Nall Ethan Sanders Alec Vest Shaun Westlund Matthew Hardison Clinton R. Paden Duncan MacCannell
hCoV-19/USA/CA-CDPH-2000028034/2021	EPI_ISL_2977525	2021-01-18	B.1.429	CDPH VBL	California Department of Public Health	CDPH-COVIDNet UCSD EXCITE lab
hCoV-19/USA/CO-CDPHE-2100678219/2021	EPI_ISL_2194745	2021-03-15	B.1.429	Colorado Department of Public Health and Environment	Colorado Department of Public Health and Environment	Laura Bankers Molly C. Hetherington-Rauth Diana Ir Alexandria Rossheim Shannon R. Matzinger Sarah Elizabeth Totten Emily A. Travanty
hCoV-19/USA/UT-UPHL-2104235983/2020	EPI_ISL_2201602	2020-10-26	B.1.429	Utah Public Health Laboratory	Utah Public Health Laboratory	Erin L. Young Kelly F. Oakeson Tara Gallagher
hCoV-19/USA/UT-UPHL-2104238951/2020	EPI_ISL_2201619	2020-11-16	B.1.429	Utah Public Health Laboratory	Utah Public Health Laboratory	Erin L. Young Kelly F. Oakeson Tara Gallagher
hCoV-19/USA/UT-UPHL-2105466536/2021	EPI_ISL_2676948	2021-01-18	B.1.429	Utah Public Health Laboratory	Utah Public Health Laboratory	Erin L. Young Kelly F. Oakeson Tara Gallagher
hCoV-19/USA/UT-UPHL-2105726643/2021	EPI_ISL_2676960	2021-01-18	B.1.429	Utah Public Health Laboratory	Utah Public Health Laboratory	Erin L. Young Kelly F. Oakeson Tara Gallagher
hCoV-19/USA/UT-UPHL-210448590617/2021	EPI_ISL_2677979	2021-01-22	B.1.429	Utah Public Health Laboratory	Utah Public Health Laboratory	Erin L. Young Kelly F. Oakeson Tara Gallagher
hCoV-19/USA/UT-UPHL-210443988081/2021	EPI_ISL_2678053	2021-01-22	B.1.429	Utah Public Health Laboratory	Utah Public Health Laboratory	Erin L. Young Kelly F. Oakeson Tara Gallagher
hCoV-19/USA/UT-UPHL-210463664805/2021	EPI_ISL_2678058	2021-01-24	B.1.429	Utah Public Health Laboratory	Utah Public Health Laboratory	Erin L. Young Kelly F. Oakeson Tara Gallagher
hCoV-19/USA/UT-UPHL-210458234265/2021	EPI_ISL_2678069	2021-01-22	B.1.429	Utah Public Health Laboratory	Utah Public Health Laboratory	Erin L. Young Kelly F. Oakeson Tara Gallagher
hCoV-19/USA/UT-UPHL-2105620911/2021	EPI_ISL_2678250	2021-01-14	B.1.429	Utah Public Health Laboratory	Utah Public Health Laboratory	Erin L. Young Kelly F. Oakeson Tara Gallagher
hCoV-19/USA/UT-UPHL-2105085689/2021	EPI_ISL_2678263	2021-01-14	B.1.429	Utah Public Health Laboratory	Utah Public Health Laboratory	Erin L. Young Kelly F. Oakeson Tara Gallagher
hCoV-19/USA/UT-UPHL-2105046043/2021	EPI_ISL_2678273	2021-01-14	B.1.429	Utah Public Health Laboratory	Utah Public Health Laboratory	Erin L. Young Kelly F. Oakeson Tara Gallagher
hCoV-19/USA/UT-UPHL-2105606805/2021	EPI_ISL_2678276	2021-01-14	B.1.429	Utah Public Health Laboratory	Utah Public Health Laboratory	Erin L. Young Kelly F. Oakeson Tara Gallagher
hCoV-19/USA/OR-OHSU-10604/2021	EPI_ISL_1541798	2021-03-09	B.1.429	OHSU Lab Services Molecular Microbiology Lab	Oregon SARS-CoV-2 Genome Sequencing Center	Brendan L. O'Connell Sally Grindstaff Kayla Carter Sonia Acharya Ruth V. Nichols Alec J. Hirsch Donna Hansel Guang Fan Xuan Qin Daniel N. Streblow William B. Messer Andrew C. Adey Benjamin N. Bimber Brian J. O’Roak
hCoV-19/Cameroon/Yaounde-21V-06070/2021	EPI_ISL_1790107	2021-02-05	B.1.429	Centre Pasteur du Cameroun	Institut Pasteur de Dakar	Njouom Richard Diagne Moussa Moïse Dia Ndongo Diallo Amadou Sankhe Safietou Diop Mamadou Ndiaye Ndack Loucoubar Cheikh Carniel Elisabeth Faye Ousmane Sall Amadou Alpha
hCoV-19/Cameroon/Yaounde-21V-06112/2021	EPI_ISL_1790108	2021-02-05	B.1.429	Centre Pasteur du Cameroun	Institut Pasteur de Dakar	Njouom Richard Diagne Moussa Moïse Dia Ndongo Diallo Amadou Sankhe Safietou Diop Mamadou Ndiaye Ndack Loucoubar Cheikh Carniel Elisabeth Faye Ousmane Sall Amadou Alpha
hCoV-19/Cameroon/Yaounde-21V-06140/2021	EPI_ISL_1790109	2021-02-05	B.1.429	Centre Pasteur du Cameroun	Institut Pasteur de Dakar	Njouom Richard Diagne Moussa Moïse Dia Ndongo Diallo Amadou Sankhe Safietou Diop Mamadou Ndiaye Ndack Loucoubar Cheikh Carniel Elisabeth Faye Ousmane Sall Amadou Alpha
hCoV-19/Guatemala/GUA-LNS-2838/2021	EPI_ISL_2827802	2021-01-13	B.1.429	Laboratorio Nacional de Salud	Laboratorio Nacional de Salud	Linda Mendoza Gabriela García
hCoV-19/USA/NM-UNM-ED0217/2021	EPI_ISL_2101997	2021-02-28	B.1.429	Univeristy of New Mexico Hospital	Center for Global Health University of New Mexico Health Sciences Center	Daryl Domman Kurt Schwalm Valerie Morley Justin Bacca Jon Femling Darrell Dinwiddie
hCoV-19/USA/CA-CZB-22352/2021	EPI_ISL_2658643	2021-01-11	B.1.429	Orange County Public Health Lab	Chan-Zuckerberg Biohub	CZB Cliahub Consortium
hCoV-19/USA/CA-CZB-30898/2020	EPI_ISL_2658718	2020-11-17	B.1.429	Orange County Public Health Lab	Chan-Zuckerberg Biohub	CZB Cliahub Consortium
hCoV-19/USA/CA-CZB-29897/2021	EPI_ISL_2102535	2021-02-02	B.1.429	CA DPH Viral and Rickettsial Disease Laboratory	Chan-Zuckerberg Biohub	CZB Cliahub Consortium
hCoV-19/USA/CA-CZB-29888/2021	EPI_ISL_2102536	2021-02-02	B.1.429	CA DPH Viral and Rickettsial Disease Laboratory	Chan-Zuckerberg Biohub	CZB Cliahub Consortium
hCoV-19/USA/CA-CZB-30540/2021	EPI_ISL_2102769	2021-01-18	B.1.429	Contra Costa County Public Health Lab	Chan-Zuckerberg Biohub	CZB Cliahub Consortium
hCoV-19/USA/CA-CDC-LC0032073/2021	EPI_ISL_1513822	2021-03-15	B.1.429	Laboratory Corporation of America	Centers for Disease Control and Prevention Division of Viral Diseases Pathogen Discovery	Dakota Howard Dhwani Batra Peter W. Cook Kara Moser Adrian Paskey Jason Caravas Benjamin Rambo-Martin Shatavia Morrison Christopher Gulvick Scott Sammons Yvette Unoarumhi Darlene Wagner Matthew Schmerer Minoo Agarwal Eyad Almasri Debbie Boles Ayla Burns Nuthawin Charoensri Oren Cohen Susan Countryman Mary Ann Cristobal Bobbi Croy Suzanne Dale Hrushikesh Deshmukh Amanda Douglas Vincent Drouillon Marcia Eisenberg Howard Engler Rama Ghatti Prashant Gupta Susan Hicks Jake Humphrey Lax Iyer Manoj Jain Mohan Kolli Brian Krueger Tim Kuphal Stanley Letovsky Michael Levandoski Craig Lukasik Jonathan Meltzer Brian Norvell Mindy Nye Scott Parker Christos Petropoulos John Pruitt Steven Ragan Scott Ryan Mike Sapeta Jana Schroth Suresh Babu Selvaraju Goran Stevovic Amanda Suchanek Andrea Throop Lyndon Tilson Thomas Urban Joe Voshell Kimberly Wagner Jonathan Williams Mary Williamson Qian Zeng Tricia Zwiefelhofer Clinton R. Paden Duncan MacCannell
hCoV-19/USA/CA-CDC-LC0031873/2021	EPI_ISL_1513882	2021-03-15	B.1.429	Laboratory Corporation of America	Centers for Disease Control and Prevention Division of Viral Diseases Pathogen Discovery	Dakota Howard Dhwani Batra Peter W. Cook Kara Moser Adrian Paskey Jason Caravas Benjamin Rambo-Martin Shatavia Morrison Christopher Gulvick Scott Sammons Yvette Unoarumhi Darlene Wagner Matthew Schmerer Minoo Agarwal Eyad Almasri Debbie Boles Ayla Burns Nuthawin Charoensri Oren Cohen Susan Countryman Mary Ann Cristobal Bobbi Croy Suzanne Dale Hrushikesh Deshmukh Amanda Douglas Vincent Drouillon Marcia Eisenberg Howard Engler Rama Ghatti Prashant Gupta Susan Hicks Jake Humphrey Lax Iyer Manoj Jain Mohan Kolli Brian Krueger Tim Kuphal Stanley Letovsky Michael Levandoski Craig Lukasik Jonathan Meltzer Brian Norvell Mindy Nye Scott Parker Christos Petropoulos John Pruitt Steven Ragan Scott Ryan Mike Sapeta Jana Schroth Suresh Babu Selvaraju Goran Stevovic Amanda Suchanek Andrea Throop Lyndon Tilson Thomas Urban Joe Voshell Kimberly Wagner Jonathan Williams Mary Williamson Qian Zeng Tricia Zwiefelhofer Clinton R. Paden Duncan MacCannell
hCoV-19/USA/UT-CDC-LC0031874/2021	EPI_ISL_1513761	2021-03-11	B.1.429	Laboratory Corporation of America	Centers for Disease Control and Prevention Division of Viral Diseases Pathogen Discovery	Dakota Howard Dhwani Batra Peter W. Cook Kara Moser Adrian Paskey Jason Caravas Benjamin Rambo-Martin Shatavia Morrison Christopher Gulvick Scott Sammons Yvette Unoarumhi Darlene Wagner Matthew Schmerer Minoo Agarwal Eyad Almasri Debbie Boles Ayla Burns Nuthawin Charoensri Oren Cohen Susan Countryman Mary Ann Cristobal Bobbi Croy Suzanne Dale Hrushikesh Deshmukh Amanda Douglas Vincent Drouillon Marcia Eisenberg Howard Engler Rama Ghatti Prashant Gupta Susan Hicks Jake Humphrey Lax Iyer Manoj Jain Mohan Kolli Brian Krueger Tim Kuphal Stanley Letovsky Michael Levandoski Craig Lukasik Jonathan Meltzer Brian Norvell Mindy Nye Scott Parker Christos Petropoulos John Pruitt Steven Ragan Scott Ryan Mike Sapeta Jana Schroth Suresh Babu Selvaraju Goran Stevovic Amanda Suchanek Andrea Throop Lyndon Tilson Thomas Urban Joe Voshell Kimberly Wagner Jonathan Williams Mary Williamson Qian Zeng Tricia Zwiefelhofer Clinton R. Paden Duncan MacCannell
hCoV-19/USA/CA-CDC-LC0031905/2021	EPI_ISL_1513863	2021-03-15	B.1.429	Laboratory Corporation of America	Centers for Disease Control and Prevention Division of Viral Diseases Pathogen Discovery	Dakota Howard Dhwani Batra Peter W. Cook Kara Moser Adrian Paskey Jason Caravas Benjamin Rambo-Martin Shatavia Morrison Christopher Gulvick Scott Sammons Yvette Unoarumhi Darlene Wagner Matthew Schmerer Minoo Agarwal Eyad Almasri Debbie Boles Ayla Burns Nuthawin Charoensri Oren Cohen Susan Countryman Mary Ann Cristobal Bobbi Croy Suzanne Dale Hrushikesh Deshmukh Amanda Douglas Vincent Drouillon Marcia Eisenberg Howard Engler Rama Ghatti Prashant Gupta Susan Hicks Jake Humphrey Lax Iyer Manoj Jain Mohan Kolli Brian Krueger Tim Kuphal Stanley Letovsky Michael Levandoski Craig Lukasik Jonathan Meltzer Brian Norvell Mindy Nye Scott Parker Christos Petropoulos John Pruitt Steven Ragan Scott Ryan Mike Sapeta Jana Schroth Suresh Babu Selvaraju Goran Stevovic Amanda Suchanek Andrea Throop Lyndon Tilson Thomas Urban Joe Voshell Kimberly Wagner Jonathan Williams Mary Williamson Qian Zeng Tricia Zwiefelhofer Clinton R. Paden Duncan MacCannell
hCoV-19/USA/MN-CDC-LC0032026/2021	EPI_ISL_1513843	2021-03-15	B.1.429	Laboratory Corporation of America	Centers for Disease Control and Prevention Division of Viral Diseases Pathogen Discovery	Dakota Howard Dhwani Batra Peter W. Cook Kara Moser Adrian Paskey Jason Caravas Benjamin Rambo-Martin Shatavia Morrison Christopher Gulvick Scott Sammons Yvette Unoarumhi Darlene Wagner Matthew Schmerer Minoo Agarwal Eyad Almasri Debbie Boles Ayla Burns Nuthawin Charoensri Oren Cohen Susan Countryman Mary Ann Cristobal Bobbi Croy Suzanne Dale Hrushikesh Deshmukh Amanda Douglas Vincent Drouillon Marcia Eisenberg Howard Engler Rama Ghatti Prashant Gupta Susan Hicks Jake Humphrey Lax Iyer Manoj Jain Mohan Kolli Brian Krueger Tim Kuphal Stanley Letovsky Michael Levandoski Craig Lukasik Jonathan Meltzer Brian Norvell Mindy Nye Scott Parker Christos Petropoulos John Pruitt Steven Ragan Scott Ryan Mike Sapeta Jana Schroth Suresh Babu Selvaraju Goran Stevovic Amanda Suchanek Andrea Throop Lyndon Tilson Thomas Urban Joe Voshell Kimberly Wagner Jonathan Williams Mary Williamson Qian Zeng Tricia Zwiefelhofer Clinton R. Paden Duncan MacCannell
hCoV-19/USA/OR-CDC-LC0033894/2021	EPI_ISL_1514744	2021-03-10	B.1.429	Laboratory Corporation of America	Centers for Disease Control and Prevention Division of Viral Diseases Pathogen Discovery	Dakota Howard Dhwani Batra Peter W. Cook Kara Moser Adrian Paskey Jason Caravas Benjamin Rambo-Martin Shatavia Morrison Christopher Gulvick Scott Sammons Yvette Unoarumhi Darlene Wagner Matthew Schmerer Minoo Agarwal Eyad Almasri Debbie Boles Ayla Burns Nuthawin Charoensri Oren Cohen Susan Countryman Mary Ann Cristobal Bobbi Croy Suzanne Dale Hrushikesh Deshmukh Amanda Douglas Vincent Drouillon Marcia Eisenberg Howard Engler Rama Ghatti Prashant Gupta Susan Hicks Jake Humphrey Lax Iyer Manoj Jain Mohan Kolli Brian Krueger Tim Kuphal Stanley Letovsky Michael Levandoski Craig Lukasik Jonathan Meltzer Brian Norvell Mindy Nye Scott Parker Christos Petropoulos John Pruitt Steven Ragan Scott Ryan Mike Sapeta Jana Schroth Suresh Babu Selvaraju Goran Stevovic Amanda Suchanek Andrea Throop Lyndon Tilson Thomas Urban Joe Voshell Kimberly Wagner Jonathan Williams Mary Williamson Qian Zeng Tricia Zwiefelhofer Clinton R. Paden Duncan MacCannell
hCoV-19/USA/CA-CDC-LC0033862/2021	EPI_ISL_1514725	2021-03-08	B.1.429	Laboratory Corporation of America	Centers for Disease Control and Prevention Division of Viral Diseases Pathogen Discovery	Dakota Howard Dhwani Batra Peter W. Cook Kara Moser Adrian Paskey Jason Caravas Benjamin Rambo-Martin Shatavia Morrison Christopher Gulvick Scott Sammons Yvette Unoarumhi Darlene Wagner Matthew Schmerer Minoo Agarwal Eyad Almasri Debbie Boles Ayla Burns Nuthawin Charoensri Oren Cohen Susan Countryman Mary Ann Cristobal Bobbi Croy Suzanne Dale Hrushikesh Deshmukh Amanda Douglas Vincent Drouillon Marcia Eisenberg Howard Engler Rama Ghatti Prashant Gupta Susan Hicks Jake Humphrey Lax Iyer Manoj Jain Mohan Kolli Brian Krueger Tim Kuphal Stanley Letovsky Michael Levandoski Craig Lukasik Jonathan Meltzer Brian Norvell Mindy Nye Scott Parker Christos Petropoulos John Pruitt Steven Ragan Scott Ryan Mike Sapeta Jana Schroth Suresh Babu Selvaraju Goran Stevovic Amanda Suchanek Andrea Throop Lyndon Tilson Thomas Urban Joe Voshell Kimberly Wagner Jonathan Williams Mary Williamson Qian Zeng Tricia Zwiefelhofer Clinton R. Paden Duncan MacCannell
hCoV-19/USA/TX-CDC-LC0033863/2021	EPI_ISL_1514782	2021-03-13	B.1.429	Laboratory Corporation of America	Centers for Disease Control and Prevention Division of Viral Diseases Pathogen Discovery	Dakota Howard Dhwani Batra Peter W. Cook Kara Moser Adrian Paskey Jason Caravas Benjamin Rambo-Martin Shatavia Morrison Christopher Gulvick Scott Sammons Yvette Unoarumhi Darlene Wagner Matthew Schmerer Minoo Agarwal Eyad Almasri Debbie Boles Ayla Burns Nuthawin Charoensri Oren Cohen Susan Countryman Mary Ann Cristobal Bobbi Croy Suzanne Dale Hrushikesh Deshmukh Amanda Douglas Vincent Drouillon Marcia Eisenberg Howard Engler Rama Ghatti Prashant Gupta Susan Hicks Jake Humphrey Lax Iyer Manoj Jain Mohan Kolli Brian Krueger Tim Kuphal Stanley Letovsky Michael Levandoski Craig Lukasik Jonathan Meltzer Brian Norvell Mindy Nye Scott Parker Christos Petropoulos John Pruitt Steven Ragan Scott Ryan Mike Sapeta Jana Schroth Suresh Babu Selvaraju Goran Stevovic Amanda Suchanek Andrea Throop Lyndon Tilson Thomas Urban Joe Voshell Kimberly Wagner Jonathan Williams Mary Williamson Qian Zeng Tricia Zwiefelhofer Clinton R. Paden Duncan MacCannell
hCoV-19/USA/CA-CZB-30547/2021	EPI_ISL_2102908	2021-01-18	B.1.429	Contra Costa County Public Health Lab	Chan-Zuckerberg Biohub	CZB Cliahub Consortium
hCoV-19/USA/CA-CZB-30546/2021	EPI_ISL_2102970	2021-01-18	B.1.429	Contra Costa County Public Health Lab	Chan-Zuckerberg Biohub	CZB Cliahub Consortium
hCoV-19/USA/CA-CZB-27425/2021	EPI_ISL_2659280	2021-01-16	B.1.429	CA DPH Viral and Rickettsial Disease Laboratory	Chan-Zuckerberg Biohub	CZB Cliahub Consortium
hCoV-19/USA/CA-CZB-27065/2021	EPI_ISL_2659282	2021-02-04	B.1.429	CA DPH Viral and Rickettsial Disease Laboratory	Chan-Zuckerberg Biohub	CZB Cliahub Consortium
hCoV-19/USA/CA-CZB-22410/2021	EPI_ISL_2659304	2021-01-12	B.1.429	Orange County Public Health Lab	Chan-Zuckerberg Biohub	CZB Cliahub Consortium
hCoV-19/USA/CA-CZB-27426/2021	EPI_ISL_2659333	2021-01-16	B.1.429	CA DPH Viral and Rickettsial Disease Laboratory	Chan-Zuckerberg Biohub	CZB Cliahub Consortium
hCoV-19/USA/CA-CZB-27544/2021	EPI_ISL_2659592	2021-01-16	B.1.429	CA DPH Viral and Rickettsial Disease Laboratory	Chan-Zuckerberg Biohub	CZB Cliahub Consortium
hCoV-19/USA/MN-CDC-QDX22788066/2021	EPI_ISL_1339899	2021-03-09	B.1.429	Quest Diagnostics Incorporated	Centers for Disease Control and Prevention Division of Viral Diseases Pathogen Discovery	Peter W. Cook Dakota Howard Dhwani Batra Ben L. Rambo-Martin S. H. Rosenthal A. Gerasimova R. M. Kagan B. Anderson M. Hua Y. Liu L.E. Bernstein K.E. Livingston A. Perez I. A. Shlyakhter R. V. Rolando R. Owen P. Tanpaiboon F. Lacbawan Clinton R. Paden Suxiang Tong Duncan MacCannell
hCoV-19/USA/CA-CZB-30005/2020	EPI_ISL_1701533	2020-12-15	B.1.429	Orange County Public Health Lab	Chan-Zuckerberg Biohub	CZB Cliahub Consortium
hCoV-19/USA/TX-CDC-QDX22762925/2021	EPI_ISL_1340476	2021-03-08	B.1.429	Quest Diagnostics Incorporated	Centers for Disease Control and Prevention Division of Viral Diseases Pathogen Discovery	Peter W. Cook Dakota Howard Dhwani Batra Ben L. Rambo-Martin S. H. Rosenthal A. Gerasimova R. M. Kagan B. Anderson M. Hua Y. Liu L.E. Bernstein K.E. Livingston A. Perez I. A. Shlyakhter R. V. Rolando R. Owen P. Tanpaiboon F. Lacbawan Clinton R. Paden Suxiang Tong Duncan MacCannell
hCoV-19/USA/NC-CDC-STM-000029892/2021	EPI_ISL_1340410	2021-03-05	B.1.429	Helix/Illumina	Centers for Disease Control and Prevention Division of Viral Diseases Pathogen Discovery	Peter W. Cook Dakota Howard Dhwani Batra Ben L. Rambo-Martin Eileen de Feo Jan Antico Christine Tran Matthew Tolentino Shannon Wickline Kim Gietzen Brad Sickler Jingtao Liu Eric Allen Phil Febbo Summer Galloway Nicole L. Washington Simon White Geraint Levan Kelly Schiabor Barrett Elizabeth Cirulli Alexandre Bolze Ary Ascencio Charlotte Rivera-Garcia Ryan Cho Jason Nguyen Sherry Wang Jimmy Ramirez Tyler Cassens Efren Sandoval Magnus Isaksson William Lee David Becker Marc Laurent James Lu Clinton R. Paden Suxiang Tong Duncan MacCannell
hCoV-19/USA/GA-CDC-STM-000028532/2021	EPI_ISL_1340389	2021-03-03	B.1.429	Helix/Illumina	Centers for Disease Control and Prevention Division of Viral Diseases Pathogen Discovery	Peter W. Cook Dakota Howard Dhwani Batra Ben L. Rambo-Martin Eileen de Feo Jan Antico Christine Tran Matthew Tolentino Shannon Wickline Kim Gietzen Brad Sickler Jingtao Liu Eric Allen Phil Febbo Summer Galloway Nicole L. Washington Simon White Geraint Levan Kelly Schiabor Barrett Elizabeth Cirulli Alexandre Bolze Ary Ascencio Charlotte Rivera-Garcia Ryan Cho Jason Nguyen Sherry Wang Jimmy Ramirez Tyler Cassens Efren Sandoval Magnus Isaksson William Lee David Becker Marc Laurent James Lu Clinton R. Paden Suxiang Tong Duncan MacCannell
hCoV-19/USA/NJ-CDC-LC0027219/2021	EPI_ISL_1339592	2021-03-08	B.1.429	Laboratory Corporation of America	Centers for Disease Control and Prevention Division of Viral Diseases Pathogen Discovery	Peter W. Cook Dakota Howard Dhwani Batra Ben L. Rambo-Martin Minoo Agarwal Eyad Almasri Debbie Boles Ayla Burns Nuthawin Charoensri Oren Cohen Susan Countryman Mary Ann Cristobal Bobbi Croy Suzanne Dale Hrushikesh Deshmukh Amanda Douglas Vincent Drouillon Marcia Eisenberg Howard Engler Rama Ghatti Prashant Gupta Susan Hicks Jake Humphrey Lax Iyer Manoj Jain Mohan Kolli Brian Krueger Tim Kuphal Stanley Letovsky Michael Levandoski Craig Lukasik Jonathan Meltzer Brian Norvell Mindy Nye Scott Parker Christos Petropoulos John Pruitt Steven Ragan Scott Ryan Mike Sapeta Jana Schroth Suresh Babu Selvaraju Goran Stevovic Amanda Suchanek Andrea Throop Lyndon Tilson Thomas Urban Joe Voshell Kimberly Wagner Jonathan Williams Mary Williamson Qian Zeng Tricia Zwiefelhofer Clinton R. Paden Suxiang Tong Duncan MacCannell
hCoV-19/USA/UT-UPHL-2105254064/2021	EPI_ISL_2284718	2021-01-10	B.1.429	Utah Public Health Laboratory	Utah Public Health Laboratory	Erin L. Young Kelly F. Oakeson Tara Gallagher
hCoV-19/USA/UT-UPHL-2105689740/2021	EPI_ISL_2284719	2021-01-10	B.1.429	Utah Public Health Laboratory	Utah Public Health Laboratory	Erin L. Young Kelly F. Oakeson Tara Gallagher
hCoV-19/USA/WA-UW-64625/2021	EPI_ISL_1341488	2021-02-18	B.1.429	UW Virology Lab	UW Virology Lab	Pavitra Roychoudhury Hong Xie Lasata Shrestha Shah Mohamed Bakhash Michelle Lin Noah Baker Sean Ellis Saraswathi Sathees Meei-Li Huang Keith R Jerome Alexander Greninger
hCoV-19/USA/WA-UW-64627/2021	EPI_ISL_1341490	2021-02-18	B.1.429	UW Virology Lab	UW Virology Lab	Pavitra Roychoudhury Hong Xie Lasata Shrestha Shah Mohamed Bakhash Michelle Lin Noah Baker Sean Ellis Saraswathi Sathees Meei-Li Huang Keith R Jerome Alexander Greninger
hCoV-19/USA/WA-UW-63993/2021	EPI_ISL_1346559	2021-02-23	B.1.429	UW Virology Lab	UW Virology Lab	Pavitra Roychoudhury Hong Xie Lasata Shrestha Shah Mohamed Bakhash Michelle Lin Noah R. Baker Sean Ellis Saraswathi Sathees Meei-Li Huang Keith R Jerome Alexander Greninger
hCoV-19/USA/AZ-TG864481/2021	EPI_ISL_2281639	2021-02-12	B.1.429	TGen North	TGen North	Jolene Bowers Heather Centner Chris French Hayley Yaglom Ashlyn Pfeiffer Darrin Lemmer Dave Engelthaler The Arizona COVID Genomics Union (ACGU)
hCoV-19/USA/CA-SEARCH-103086/2021	EPI_ISL_2835523	2021-01-21	B.1.429	Sharp HealthCare Laboratory	Andersen lab at Scripps Research	SEARCH Alliance San Diego with Aaron Harding Jacquelyn Berumen Cathy Woerle Liam McGinnis Art Mendoza Omid Bakhtar
hCoV-19/USA/FL-CDC-LC0027968/2021	EPI_ISL_1462003	2021-03-12	B.1.429	Laboratory Corporation of America	Centers for Disease Control and Prevention Division of Viral Diseases Pathogen Discovery	Dakota Howard Dhwani Batra Peter W. Cook Kara Moser Adrian Paskey Jason Caravas Benjamin Rambo-Martin Shatavia Morrison Christopher Gulvick Scott Sammons Yvette Unoarumhi Darlene Wagner Matthew Schmerer Minoo Agarwal Eyad Almasri Debbie Boles Ayla Burns Nuthawin Charoensri Oren Cohen Susan Countryman Mary Ann Cristobal Bobbi Croy Suzanne Dale Hrushikesh Deshmukh Amanda Douglas Vincent Drouillon Marcia Eisenberg Howard Engler Rama Ghatti Prashant Gupta Susan Hicks Jake Humphrey Lax Iyer Manoj Jain Mohan Kolli Brian Krueger Tim Kuphal Stanley Letovsky Michael Levandoski Craig Lukasik Jonathan Meltzer Brian Norvell Mindy Nye Scott Parker Christos Petropoulos John Pruitt Steven Ragan Scott Ryan Mike Sapeta Jana Schroth Suresh Babu Selvaraju Goran Stevovic Amanda Suchanek Andrea Throop Lyndon Tilson Thomas Urban Joe Voshell Kimberly Wagner Jonathan Williams Mary Williamson Qian Zeng Tricia Zwiefelhofer Clinton R. Paden Duncan MacCannell
hCoV-19/USA/PA-CDC-LC0028803/2021	EPI_ISL_1462127	2021-03-11	B.1.429	Laboratory Corporation of America	Centers for Disease Control and Prevention Division of Viral Diseases Pathogen Discovery	Dakota Howard Dhwani Batra Peter W. Cook Kara Moser Adrian Paskey Jason Caravas Benjamin Rambo-Martin Shatavia Morrison Christopher Gulvick Scott Sammons Yvette Unoarumhi Darlene Wagner Matthew Schmerer Minoo Agarwal Eyad Almasri Debbie Boles Ayla Burns Nuthawin Charoensri Oren Cohen Susan Countryman Mary Ann Cristobal Bobbi Croy Suzanne Dale Hrushikesh Deshmukh Amanda Douglas Vincent Drouillon Marcia Eisenberg Howard Engler Rama Ghatti Prashant Gupta Susan Hicks Jake Humphrey Lax Iyer Manoj Jain Mohan Kolli Brian Krueger Tim Kuphal Stanley Letovsky Michael Levandoski Craig Lukasik Jonathan Meltzer Brian Norvell Mindy Nye Scott Parker Christos Petropoulos John Pruitt Steven Ragan Scott Ryan Mike Sapeta Jana Schroth Suresh Babu Selvaraju Goran Stevovic Amanda Suchanek Andrea Throop Lyndon Tilson Thomas Urban Joe Voshell Kimberly Wagner Jonathan Williams Mary Williamson Qian Zeng Tricia Zwiefelhofer Clinton R. Paden Duncan MacCannell
hCoV-19/USA/NY-CDC-LC0027944/2021	EPI_ISL_1461997	2021-03-12	B.1.429	Laboratory Corporation of America	Centers for Disease Control and Prevention Division of Viral Diseases Pathogen Discovery	Dakota Howard Dhwani Batra Peter W. Cook Kara Moser Adrian Paskey Jason Caravas Benjamin Rambo-Martin Shatavia Morrison Christopher Gulvick Scott Sammons Yvette Unoarumhi Darlene Wagner Matthew Schmerer Minoo Agarwal Eyad Almasri Debbie Boles Ayla Burns Nuthawin Charoensri Oren Cohen Susan Countryman Mary Ann Cristobal Bobbi Croy Suzanne Dale Hrushikesh Deshmukh Amanda Douglas Vincent Drouillon Marcia Eisenberg Howard Engler Rama Ghatti Prashant Gupta Susan Hicks Jake Humphrey Lax Iyer Manoj Jain Mohan Kolli Brian Krueger Tim Kuphal Stanley Letovsky Michael Levandoski Craig Lukasik Jonathan Meltzer Brian Norvell Mindy Nye Scott Parker Christos Petropoulos John Pruitt Steven Ragan Scott Ryan Mike Sapeta Jana Schroth Suresh Babu Selvaraju Goran Stevovic Amanda Suchanek Andrea Throop Lyndon Tilson Thomas Urban Joe Voshell Kimberly Wagner Jonathan Williams Mary Williamson Qian Zeng Tricia Zwiefelhofer Clinton R. Paden Duncan MacCannell
hCoV-19/USA/CA-CDC-LC0027825/2021	EPI_ISL_1461755	2021-03-08	B.1.429	Laboratory Corporation of America	Centers for Disease Control and Prevention Division of Viral Diseases Pathogen Discovery	Dakota Howard Dhwani Batra Peter W. Cook Kara Moser Adrian Paskey Jason Caravas Benjamin Rambo-Martin Shatavia Morrison Christopher Gulvick Scott Sammons Yvette Unoarumhi Darlene Wagner Matthew Schmerer Minoo Agarwal Eyad Almasri Debbie Boles Ayla Burns Nuthawin Charoensri Oren Cohen Susan Countryman Mary Ann Cristobal Bobbi Croy Suzanne Dale Hrushikesh Deshmukh Amanda Douglas Vincent Drouillon Marcia Eisenberg Howard Engler Rama Ghatti Prashant Gupta Susan Hicks Jake Humphrey Lax Iyer Manoj Jain Mohan Kolli Brian Krueger Tim Kuphal Stanley Letovsky Michael Levandoski Craig Lukasik Jonathan Meltzer Brian Norvell Mindy Nye Scott Parker Christos Petropoulos John Pruitt Steven Ragan Scott Ryan Mike Sapeta Jana Schroth Suresh Babu Selvaraju Goran Stevovic Amanda Suchanek Andrea Throop Lyndon Tilson Thomas Urban Joe Voshell Kimberly Wagner Jonathan Williams Mary Williamson Qian Zeng Tricia Zwiefelhofer Clinton R. Paden Duncan MacCannell
hCoV-19/USA/CA-CDC-LC0027826/2021	EPI_ISL_1461756	2021-03-08	B.1.429	Laboratory Corporation of America	Centers for Disease Control and Prevention Division of Viral Diseases Pathogen Discovery	Dakota Howard Dhwani Batra Peter W. Cook Kara Moser Adrian Paskey Jason Caravas Benjamin Rambo-Martin Shatavia Morrison Christopher Gulvick Scott Sammons Yvette Unoarumhi Darlene Wagner Matthew Schmerer Minoo Agarwal Eyad Almasri Debbie Boles Ayla Burns Nuthawin Charoensri Oren Cohen Susan Countryman Mary Ann Cristobal Bobbi Croy Suzanne Dale Hrushikesh Deshmukh Amanda Douglas Vincent Drouillon Marcia Eisenberg Howard Engler Rama Ghatti Prashant Gupta Susan Hicks Jake Humphrey Lax Iyer Manoj Jain Mohan Kolli Brian Krueger Tim Kuphal Stanley Letovsky Michael Levandoski Craig Lukasik Jonathan Meltzer Brian Norvell Mindy Nye Scott Parker Christos Petropoulos John Pruitt Steven Ragan Scott Ryan Mike Sapeta Jana Schroth Suresh Babu Selvaraju Goran Stevovic Amanda Suchanek Andrea Throop Lyndon Tilson Thomas Urban Joe Voshell Kimberly Wagner Jonathan Williams Mary Williamson Qian Zeng Tricia Zwiefelhofer Clinton R. Paden Duncan MacCannell
hCoV-19/USA/NJ-CDC-LC0027720/2021	EPI_ISL_1461843	2021-03-10	B.1.429	Laboratory Corporation of America	Centers for Disease Control and Prevention Division of Viral Diseases Pathogen Discovery	Dakota Howard Dhwani Batra Peter W. Cook Kara Moser Adrian Paskey Jason Caravas Benjamin Rambo-Martin Shatavia Morrison Christopher Gulvick Scott Sammons Yvette Unoarumhi Darlene Wagner Matthew Schmerer Minoo Agarwal Eyad Almasri Debbie Boles Ayla Burns Nuthawin Charoensri Oren Cohen Susan Countryman Mary Ann Cristobal Bobbi Croy Suzanne Dale Hrushikesh Deshmukh Amanda Douglas Vincent Drouillon Marcia Eisenberg Howard Engler Rama Ghatti Prashant Gupta Susan Hicks Jake Humphrey Lax Iyer Manoj Jain Mohan Kolli Brian Krueger Tim Kuphal Stanley Letovsky Michael Levandoski Craig Lukasik Jonathan Meltzer Brian Norvell Mindy Nye Scott Parker Christos Petropoulos John Pruitt Steven Ragan Scott Ryan Mike Sapeta Jana Schroth Suresh Babu Selvaraju Goran Stevovic Amanda Suchanek Andrea Throop Lyndon Tilson Thomas Urban Joe Voshell Kimberly Wagner Jonathan Williams Mary Williamson Qian Zeng Tricia Zwiefelhofer Clinton R. Paden Duncan MacCannell
hCoV-19/USA/CA-CDC-LC0027746/2021	EPI_ISL_1461730	2021-03-06	B.1.429	Laboratory Corporation of America	Centers for Disease Control and Prevention Division of Viral Diseases Pathogen Discovery	Dakota Howard Dhwani Batra Peter W. Cook Kara Moser Adrian Paskey Jason Caravas Benjamin Rambo-Martin Shatavia Morrison Christopher Gulvick Scott Sammons Yvette Unoarumhi Darlene Wagner Matthew Schmerer Minoo Agarwal Eyad Almasri Debbie Boles Ayla Burns Nuthawin Charoensri Oren Cohen Susan Countryman Mary Ann Cristobal Bobbi Croy Suzanne Dale Hrushikesh Deshmukh Amanda Douglas Vincent Drouillon Marcia Eisenberg Howard Engler Rama Ghatti Prashant Gupta Susan Hicks Jake Humphrey Lax Iyer Manoj Jain Mohan Kolli Brian Krueger Tim Kuphal Stanley Letovsky Michael Levandoski Craig Lukasik Jonathan Meltzer Brian Norvell Mindy Nye Scott Parker Christos Petropoulos John Pruitt Steven Ragan Scott Ryan Mike Sapeta Jana Schroth Suresh Babu Selvaraju Goran Stevovic Amanda Suchanek Andrea Throop Lyndon Tilson Thomas Urban Joe Voshell Kimberly Wagner Jonathan Williams Mary Williamson Qian Zeng Tricia Zwiefelhofer Clinton R. Paden Duncan MacCannell
hCoV-19/USA/IN-CDC-LC0028484/2021	EPI_ISL_1462098	2021-03-11	B.1.429	Laboratory Corporation of America	Centers for Disease Control and Prevention Division of Viral Diseases Pathogen Discovery	Dakota Howard Dhwani Batra Peter W. Cook Kara Moser Adrian Paskey Jason Caravas Benjamin Rambo-Martin Shatavia Morrison Christopher Gulvick Scott Sammons Yvette Unoarumhi Darlene Wagner Matthew Schmerer Minoo Agarwal Eyad Almasri Debbie Boles Ayla Burns Nuthawin Charoensri Oren Cohen Susan Countryman Mary Ann Cristobal Bobbi Croy Suzanne Dale Hrushikesh Deshmukh Amanda Douglas Vincent Drouillon Marcia Eisenberg Howard Engler Rama Ghatti Prashant Gupta Susan Hicks Jake Humphrey Lax Iyer Manoj Jain Mohan Kolli Brian Krueger Tim Kuphal Stanley Letovsky Michael Levandoski Craig Lukasik Jonathan Meltzer Brian Norvell Mindy Nye Scott Parker Christos Petropoulos John Pruitt Steven Ragan Scott Ryan Mike Sapeta Jana Schroth Suresh Babu Selvaraju Goran Stevovic Amanda Suchanek Andrea Throop Lyndon Tilson Thomas Urban Joe Voshell Kimberly Wagner Jonathan Williams Mary Williamson Qian Zeng Tricia Zwiefelhofer Clinton R. Paden Duncan MacCannell
hCoV-19/USA/WA-UW-66713/2021	EPI_ISL_2405014	2021-03-09	B.1.429	UW Virology Lab	UW Virology Lab	Pavitra Roychoudhury Hong Xie Lasata Shrestha Shah Mohamed Bakhash Noah R. Baker Sean Ellis Saraswathi Sathees Meei-Li Huang Keith R Jerome Alexander Greninger
hCoV-19/USA/WA-UW-66946/2021	EPI_ISL_2405065	2021-03-08	B.1.429	UW Virology Lab	UW Virology Lab	Pavitra Roychoudhury Hong Xie Lasata Shrestha Shah Mohamed Bakhash Noah R. Baker Sean Ellis Saraswathi Sathees Meei-Li Huang Keith R Jerome Alexander Greninger
hCoV-19/USA/AZ-TG779857/2021	EPI_ISL_1464682	2021-02-28	B.1.429	Sonora Quest Laboratories	TGen North	Jolene Bowers Heather Centner Chris French Hayley Yaglom Ashlyn Pfeiffer Darrin Lemmer Dave Engelthaler The Arizona COVID Genomics Union (ACGU)
hCoV-19/USA/CA-CZB-31319/2021	EPI_ISL_2228261	2021-01-19	B.1.429	CA DPH Viral and Rickettsial Disease Laboratory	Chan-Zuckerberg Biohub	CZB Cliahub Consortium
hCoV-19/USA/CA-CZB-31316/2021	EPI_ISL_2228287	2021-01-19	B.1.429	CA DPH Viral and Rickettsial Disease Laboratory	Chan-Zuckerberg Biohub	CZB Cliahub Consortium
hCoV-19/USA/CA-CZB-31619/2021	EPI_ISL_2228309	2021-03-07	B.1.429	Contra Costa County Public Health Lab	Chan-Zuckerberg Biohub	CZB Cliahub Consortium
hCoV-19/USA/CA-CZB-31275/2021	EPI_ISL_2228369	2021-01-19	B.1.429	CA DPH Viral and Rickettsial Disease Laboratory	Chan-Zuckerberg Biohub	CZB Cliahub Consortium
hCoV-19/USA/CA-CZB-31295/2021	EPI_ISL_2228382	2021-01-19	B.1.429	CA DPH Viral and Rickettsial Disease Laboratory	Chan-Zuckerberg Biohub	CZB Cliahub Consortium
hCoV-19/USA/CA-SEARCH-7962/2021	EPI_ISL_1468964	2021-03-07	B.1.429	Sharp HealthCare Laboratory	Andersen lab at Scripps Research	SEARCH Alliance San Diego with Aaron Harding Jacquelyn Berumen Cathy Woerle Liam McGinnis Art Mendoza Omid Bakhtar
hCoV-19/USA/CA-SEARCH-9936/2020	EPI_ISL_2231265	2020-12-09	B.1.429	San Diego County Public Health Laboratory	Andersen lab at Scripps Research	SEARCH Alliance San Diego with Ashleigh Murphy Jovan Shephard Brett Austin
hCoV-19/Mexico/SEARCH-100629/2021	EPI_ISL_2231523	2021-01-25	B.1.429	Centro de Diagnostico COVID-19 UABC Tijuana	Andersen lab at Scripps Research	SEARCH Alliance San Diego with Idanya Rubi Serafin Higuera Manuel Sanchez Alavez Jorge Luis Jimenez Niebla German Ibarra Jonathan Vincent Baena Oscar Efren Zazueta Fierro
hCoV-19/USA/ND-NDDH-0453/2021	EPI_ISL_1593395	2021-02-24	B.1.429	North Dakota Department of Health Public Health Laboratory	North Dakota Department of Health Public Health Laboratory	Lisa Wingerter
hCoV-19/USA/ND-NDDH-0455/2021	EPI_ISL_1593396	2021-03-02	B.1.429	North Dakota Department of Health Public Health Laboratory	North Dakota Department of Health Public Health Laboratory	Lisa Wingerter
hCoV-19/Canada/ABPHL-06589/2021	EPI_ISL_2165534	2021-02-15	B.1.429	Alberta Precision Labs (APL)	Public Health Agency of Canada (PHAC) National Microbiology Laboratory	Buss E Croxen M Deo A Dieu P Gill K Ferrato C Khan F Koleva P Li V Lloyd C Lynch T Ma R Murphy S Pabbaraju K Shokoples S Tipples G Thayer J Whitehouse M Wong A Yu C Zelyas N
hCoV-19/USA/OR-CDC-ASC210002475/2021	EPI_ISL_2242665	2021-03-06	B.1.429	Aegis Sciences Corporation	Centers for Disease Control and Prevention Division of Viral Diseases Pathogen Discovery	Dakota Howard Dhwani Batra Peter W. Cook Kara Moser Adrian Paskey Jason Caravas Benjamin Rambo-Martin Shatavia Morrison Christopher Gulvick Scott Sammons Yvette Unoarumhi Darlene Wagner Matthew Schmerer Cyndi Clark Patrick Campbell Rob Case Vikramsinha Ghorpade Holly Houdeshell Ola Kvalvaag Dillon Nall Ethan Sanders Alec Vest Shaun Westlund Matthew Hardison Clinton R. Paden Duncan MacCannell
hCoV-19/USA/CA-CDC-ASC210000819/2021	EPI_ISL_2243312	2021-03-02	B.1.429	Aegis Sciences Corporation	Centers for Disease Control and Prevention Division of Viral Diseases Pathogen Discovery	Dakota Howard Dhwani Batra Peter W. Cook Kara Moser Adrian Paskey Jason Caravas Benjamin Rambo-Martin Shatavia Morrison Christopher Gulvick Scott Sammons Yvette Unoarumhi Darlene Wagner Matthew Schmerer Cyndi Clark Patrick Campbell Rob Case Vikramsinha Ghorpade Holly Houdeshell Ola Kvalvaag Dillon Nall Ethan Sanders Alec Vest Shaun Westlund Matthew Hardison Clinton R. Paden Duncan MacCannell
hCoV-19/USA/CA-CDC-ASC210001250/2021	EPI_ISL_2243398	2021-03-04	B.1.429	Aegis Sciences Corporation	Centers for Disease Control and Prevention Division of Viral Diseases Pathogen Discovery	Dakota Howard Dhwani Batra Peter W. Cook Kara Moser Adrian Paskey Jason Caravas Benjamin Rambo-Martin Shatavia Morrison Christopher Gulvick Scott Sammons Yvette Unoarumhi Darlene Wagner Matthew Schmerer Cyndi Clark Patrick Campbell Rob Case Vikramsinha Ghorpade Holly Houdeshell Ola Kvalvaag Dillon Nall Ethan Sanders Alec Vest Shaun Westlund Matthew Hardison Clinton R. Paden Duncan MacCannell
hCoV-19/USA/FL-CDC-ASC210001368/2021	EPI_ISL_2243444	2021-03-04	B.1.429	Aegis Sciences Corporation	Centers for Disease Control and Prevention Division of Viral Diseases Pathogen Discovery	Dakota Howard Dhwani Batra Peter W. Cook Kara Moser Adrian Paskey Jason Caravas Benjamin Rambo-Martin Shatavia Morrison Christopher Gulvick Scott Sammons Yvette Unoarumhi Darlene Wagner Matthew Schmerer Cyndi Clark Patrick Campbell Rob Case Vikramsinha Ghorpade Holly Houdeshell Ola Kvalvaag Dillon Nall Ethan Sanders Alec Vest Shaun Westlund Matthew Hardison Clinton R. Paden Duncan MacCannell
hCoV-19/USA/KS-CDC-ASC210002557/2021	EPI_ISL_2243528	2021-02-28	B.1.429	Aegis Sciences Corporation	Centers for Disease Control and Prevention Division of Viral Diseases Pathogen Discovery	Dakota Howard Dhwani Batra Peter W. Cook Kara Moser Adrian Paskey Jason Caravas Benjamin Rambo-Martin Shatavia Morrison Christopher Gulvick Scott Sammons Yvette Unoarumhi Darlene Wagner Matthew Schmerer Cyndi Clark Patrick Campbell Rob Case Vikramsinha Ghorpade Holly Houdeshell Ola Kvalvaag Dillon Nall Ethan Sanders Alec Vest Shaun Westlund Matthew Hardison Clinton R. Paden Duncan MacCannell
hCoV-19/USA/CA-CDC-ASC210002881/2021	EPI_ISL_2243558	2021-03-07	B.1.429	Aegis Sciences Corporation	Centers for Disease Control and Prevention Division of Viral Diseases Pathogen Discovery	Dakota Howard Dhwani Batra Peter W. Cook Kara Moser Adrian Paskey Jason Caravas Benjamin Rambo-Martin Shatavia Morrison Christopher Gulvick Scott Sammons Yvette Unoarumhi Darlene Wagner Matthew Schmerer Cyndi Clark Patrick Campbell Rob Case Vikramsinha Ghorpade Holly Houdeshell Ola Kvalvaag Dillon Nall Ethan Sanders Alec Vest Shaun Westlund Matthew Hardison Clinton R. Paden Duncan MacCannell
hCoV-19/USA/CA-CDC-ASC210002947/2021	EPI_ISL_2243578	2021-03-06	B.1.429	Aegis Sciences Corporation	Centers for Disease Control and Prevention Division of Viral Diseases Pathogen Discovery	Dakota Howard Dhwani Batra Peter W. Cook Kara Moser Adrian Paskey Jason Caravas Benjamin Rambo-Martin Shatavia Morrison Christopher Gulvick Scott Sammons Yvette Unoarumhi Darlene Wagner Matthew Schmerer Cyndi Clark Patrick Campbell Rob Case Vikramsinha Ghorpade Holly Houdeshell Ola Kvalvaag Dillon Nall Ethan Sanders Alec Vest Shaun Westlund Matthew Hardison Clinton R. Paden Duncan MacCannell
hCoV-19/USA/CA-CDC-ASC210003101/2021	EPI_ISL_2243628	2021-03-08	B.1.429	Aegis Sciences Corporation	Centers for Disease Control and Prevention Division of Viral Diseases Pathogen Discovery	Dakota Howard Dhwani Batra Peter W. Cook Kara Moser Adrian Paskey Jason Caravas Benjamin Rambo-Martin Shatavia Morrison Christopher Gulvick Scott Sammons Yvette Unoarumhi Darlene Wagner Matthew Schmerer Cyndi Clark Patrick Campbell Rob Case Vikramsinha Ghorpade Holly Houdeshell Ola Kvalvaag Dillon Nall Ethan Sanders Alec Vest Shaun Westlund Matthew Hardison Clinton R. Paden Duncan MacCannell
hCoV-19/USA/UT-CDC-ASC210004457/2021	EPI_ISL_2243738	2021-03-11	B.1.429	Aegis Sciences Corporation	Centers for Disease Control and Prevention Division of Viral Diseases Pathogen Discovery	Dakota Howard Dhwani Batra Peter W. Cook Kara Moser Adrian Paskey Jason Caravas Benjamin Rambo-Martin Shatavia Morrison Christopher Gulvick Scott Sammons Yvette Unoarumhi Darlene Wagner Matthew Schmerer Cyndi Clark Patrick Campbell Rob Case Vikramsinha Ghorpade Holly Houdeshell Ola Kvalvaag Dillon Nall Ethan Sanders Alec Vest Shaun Westlund Matthew Hardison Clinton R. Paden Duncan MacCannell
hCoV-19/USA/NV-CDC-ASC210002412/2021	EPI_ISL_2243771	2021-03-08	B.1.429	Aegis Sciences Corporation	Centers for Disease Control and Prevention Division of Viral Diseases Pathogen Discovery	Dakota Howard Dhwani Batra Peter W. Cook Kara Moser Adrian Paskey Jason Caravas Benjamin Rambo-Martin Shatavia Morrison Christopher Gulvick Scott Sammons Yvette Unoarumhi Darlene Wagner Matthew Schmerer Cyndi Clark Patrick Campbell Rob Case Vikramsinha Ghorpade Holly Houdeshell Ola Kvalvaag Dillon Nall Ethan Sanders Alec Vest Shaun Westlund Matthew Hardison Clinton R. Paden Duncan MacCannell
hCoV-19/USA/WI-CDC-ASC210003275/2021	EPI_ISL_2243861	2021-03-08	B.1.429	Aegis Sciences Corporation	Centers for Disease Control and Prevention Division of Viral Diseases Pathogen Discovery	Dakota Howard Dhwani Batra Peter W. Cook Kara Moser Adrian Paskey Jason Caravas Benjamin Rambo-Martin Shatavia Morrison Christopher Gulvick Scott Sammons Yvette Unoarumhi Darlene Wagner Matthew Schmerer Cyndi Clark Patrick Campbell Rob Case Vikramsinha Ghorpade Holly Houdeshell Ola Kvalvaag Dillon Nall Ethan Sanders Alec Vest Shaun Westlund Matthew Hardison Clinton R. Paden Duncan MacCannell
hCoV-19/USA/DC-DFS-PHL-0562/2021	EPI_ISL_2246209	2021-01-01	B.1.429	DC Public Health Lab/ Dept. of Forensic Sciences	DC Public Health Lab/ Dept. of Forensic Sciences	Janis Doss Scott Nguyen Elizabeth Zelaya Sarah Scott Connie Maza Monica Mann Brittany Hamilton David Payne Jocelyn Hauser
hCoV-19/USA/UT-UPHL-2103672455/2021	EPI_ISL_2290012	2021-01-26	B.1.429	Utah Public Health Laboratory	Utah Public Health Laboratory	Erin L. Young Kelly F. Oakeson Tara Gallagher
hCoV-19/USA/UT-UPHL-2104457078/2021	EPI_ISL_2290080	2021-01-15	B.1.429	Utah Public Health Laboratory	Utah Public Health Laboratory	Erin L. Young Kelly F. Oakeson Tara Gallagher
hCoV-19/USA/UT-UPHL-2104643638/2021	EPI_ISL_2290093	2021-01-15	B.1.429	Utah Public Health Laboratory	Utah Public Health Laboratory	Erin L. Young Kelly F. Oakeson Tara Gallagher
hCoV-19/USA/UT-UPHL-2104398377/2021	EPI_ISL_2290107	2021-01-15	B.1.429	Utah Public Health Laboratory	Utah Public Health Laboratory	Erin L. Young Kelly F. Oakeson Tara Gallagher
hCoV-19/USA/UT-UPHL-2105041859/2021	EPI_ISL_2290468	2021-01-16	B.1.429	Utah Public Health Laboratory	Utah Public Health Laboratory	Erin L. Young Kelly F. Oakeson Tara Gallagher
hCoV-19/USA/UT-UPHL-2105914177/2021	EPI_ISL_2290785	2021-01-24	B.1.429	Utah Public Health Laboratory	Utah Public Health Laboratory	Erin L. Young Kelly F. Oakeson Tara Gallagher
hCoV-19/USA/UT-UPHL-2105388123/2021	EPI_ISL_2291284	2021-01-21	B.1.429	Utah Public Health Laboratory	Utah Public Health Laboratory	Erin L. Young Kelly F. Oakeson Tara Gallagher
hCoV-19/USA/UT-UPHL-2105511226/2021	EPI_ISL_2291341	2021-01-21	B.1.429	Utah Public Health Laboratory	Utah Public Health Laboratory	Erin L. Young Kelly F. Oakeson Tara Gallagher
hCoV-19/USA/UT-UPHL-2105405923/2021	EPI_ISL_2291388	2021-01-22	B.1.429	Utah Public Health Laboratory	Utah Public Health Laboratory	Erin L. Young Kelly F. Oakeson Tara Gallagher
hCoV-19/USA/UT-UPHL-2105667397/2021	EPI_ISL_2291507	2021-01-22	B.1.429	Utah Public Health Laboratory	Utah Public Health Laboratory	Erin L. Young Kelly F. Oakeson Tara Gallagher
hCoV-19/USA/UT-UPHL-2105274944/2021	EPI_ISL_2291639	2021-01-15	B.1.429	Utah Public Health Laboratory	Utah Public Health Laboratory	Erin L. Young Kelly F. Oakeson Tara Gallagher
hCoV-19/USA/UT-UPHL-2105280016/2021	EPI_ISL_2292098	2021-01-15	B.1.429	Utah Public Health Laboratory	Utah Public Health Laboratory	Erin L. Young Kelly F. Oakeson Tara Gallagher
hCoV-19/USA/UT-UPHL-2105807910/2021	EPI_ISL_2292119	2021-01-16	B.1.429	Utah Public Health Laboratory	Utah Public Health Laboratory	Erin L. Young Kelly F. Oakeson Tara Gallagher
hCoV-19/USA/UT-UPHL-2105307076/2021	EPI_ISL_2292169	2021-03-04	B.1.429	Utah Public Health Laboratory	Utah Public Health Laboratory	Erin L. Young Kelly F. Oakeson Tara Gallagher
hCoV-19/USA/UT-UPHL-2105979627/2021	EPI_ISL_2292400	2021-01-16	B.1.429	Utah Public Health Laboratory	Utah Public Health Laboratory	Erin L. Young Kelly F. Oakeson Tara Gallagher
hCoV-19/USA/UT-UPHL-2105483075/2021	EPI_ISL_2292432	2021-01-12	B.1.429	Utah Public Health Laboratory	Utah Public Health Laboratory	Erin L. Young Kelly F. Oakeson Tara Gallagher
hCoV-19/USA/UT-UPHL-2105869659/2021	EPI_ISL_2292498	2021-01-16	B.1.429	Utah Public Health Laboratory	Utah Public Health Laboratory	Erin L. Young Kelly F. Oakeson Tara Gallagher
hCoV-19/USA/UT-UPHL-2105990678/2021	EPI_ISL_2292505	2021-01-16	B.1.429	Utah Public Health Laboratory	Utah Public Health Laboratory	Erin L. Young Kelly F. Oakeson Tara Gallagher
hCoV-19/USA/UT-UPHL-2105584738/2021	EPI_ISL_2292541	2021-01-15	B.1.429	Utah Public Health Laboratory	Utah Public Health Laboratory	Erin L. Young Kelly F. Oakeson Tara Gallagher
hCoV-19/USA/UT-UPHL-2105405439/2021	EPI_ISL_2292560	2021-01-17	B.1.429	Utah Public Health Laboratory	Utah Public Health Laboratory	Erin L. Young Kelly F. Oakeson Tara Gallagher
hCoV-19/USA/UT-UPHL-2105273017/2021	EPI_ISL_2292694	2021-01-16	B.1.429	Utah Public Health Laboratory	Utah Public Health Laboratory	Erin L. Young Kelly F. Oakeson Tara Gallagher
hCoV-19/USA/CA-CDC-4105427-001/2020	EPI_ISL_2295351	2020-12-31	B.1.429	WLA VAMC	Genomics and Discovery Respiratory Viruses Branch Division of Viral Diseases Centers for Disease Control and Prevention	Jing Zhang Anna Kelleher Ying Tao Yan Li Brian Lynch Krista Queen Anna Uehara Peter Cook Han Jia Justin Ng Rachel Marine Clinton R. Paden Dhwani Batra Haibin Wang Tara Coalter Jasmine Padilla Morgan Davis Mili Sheth Sarah Nobles Mark Burroughs Justin Lee Adam Retchless Suxiang Tong
hCoV-19/USA/CA-SEARCH-101148/2021	EPI_ISL_2329487	2021-01-18	B.1.429	San Diego County Public Health Laboratory	Andersen lab at Scripps Research	SEARCH Alliance San Diego with Ashleigh Murphy Jovan Shephard Brett Austin
hCoV-19/USA/CA-SEARCH-101200/2021	EPI_ISL_2329534	2021-01-15	B.1.429	San Diego County Public Health Laboratory	Andersen lab at Scripps Research	SEARCH Alliance San Diego with Ashleigh Murphy Jovan Shephard Brett Austin
hCoV-19/USA/DC-DFS-PHL-0580/2021	EPI_ISL_2332813	2021-01-01	B.1.429	DC Public Health Lab/ Dept. of Forensic Sciences	DC Public Health Lab/ Dept. of Forensic Sciences	Janis Doss Scott Nguyen Elizabeth Zelaya Sarah Scott Connie Maza Monica Mann Brittany Hamilton David Payne Jocelyn Hauser
hCoV-19/USA/ND-NDDH-01448/2021	EPI_ISL_2335083	2021-02-03	B.1.429	North Dakota Department of Health Public Health Laboratory	North Dakota Department of Health Public Health Laboratory	Lisa Wingerter
hCoV-19/USA/CA-TCPHL-030821-01/2021	EPI_ISL_2341110	2021-02-28	B.1.429	Tulare County Public Health Laboratory	Tulare County Public Health Laboratory	Denise L Lopez Joshua Kootstra
hCoV-19/USA/CA-TCPHL-032921-07/2021	EPI_ISL_2341180	2021-01-17	B.1.429	Tulare County Public Health Laboratory	Tulare County Public Health Laboratory	Denise L Lopez Joshua Kootstra
hCoV-19/USA/CA-TCPHL-042621-33/2021	EPI_ISL_2341286	2021-01-24	B.1.429	Tulare County Public Health Laboratory	Tulare County Public Health Laboratory	Denise L Lopez Joshua Kootstra
hCoV-19/USA/UT-UPHL-210527959227/2021	EPI_ISL_2342384	2021-01-20	B.1.429	Utah Public Health Laboratory	Utah Public Health Laboratory	Erin L. Young Kelly F. Oakeson Tara Gallagher
hCoV-19/USA/UT-UPHL-210527097435/2021	EPI_ISL_2342420	2021-01-20	B.1.429	Utah Public Health Laboratory	Utah Public Health Laboratory	Erin L. Young Kelly F. Oakeson Tara Gallagher
hCoV-19/USA/CA-SEARCH-101326/2021	EPI_ISL_2422761	2021-01-18	B.1.429	San Diego County Public Health Laboratory	Andersen lab at Scripps Research	SEARCH Alliance San Diego with Ashleigh Murphy Jovan Shephard Brett Austin
hCoV-19/USA/CA-SEARCH-101356/2021	EPI_ISL_2422787	2021-01-02	B.1.429	Sharp HealthCare Laboratory	Andersen lab at Scripps Research	SEARCH Alliance San Diego with Aaron Harding Jacquelyn Berumen Cathy Woerle Liam McGinnis Art Mendoza Omid Bakhtar
hCoV-19/USA/UT-UPHL-210602432215/2021	EPI_ISL_2466847	2021-01-12	B.1.429	Utah Public Health Laboratory	Utah Public Health Laboratory	Erin L. Young Kelly F. Oakeson Tara Gallagher
hCoV-19/USA/UT-UPHL-210602992863/2020	EPI_ISL_2466898	2020-12-08	B.1.429	Utah Public Health Laboratory	Utah Public Health Laboratory	Erin L. Young Kelly F. Oakeson Tara Gallagher
hCoV-19/USA/CA-CZB-27004/2021	EPI_ISL_1477559	2021-02-04	B.1.429	CA DPH Viral and Rickettsial Disease Laboratory	Chan-Zuckerberg Biohub	CZB Cliahub Consortium
hCoV-19/USA/CA-CDPH525/2021	EPI_ISL_2234101	2021-02-20	B.1.429	California Department of Public Health	California Department of Public Health	CDPH IDLB COVIDNet et al
hCoV-19/USA/CA-CDPH534/2021	EPI_ISL_2234109	2021-02-07	B.1.429	California Department of Public Health	California Department of Public Health	CDPH IDLB COVIDNet et al
hCoV-19/USA/CA-CDPH638/2021	EPI_ISL_2234203	2021-02-18	B.1.429	California Department of Public Health	California Department of Public Health	CDPH IDLB COVIDNet et al
hCoV-19/USA/CA-CDPH681/2021	EPI_ISL_2234242	2021-03-09	B.1.429	California Department of Public Health	California Department of Public Health	CDPH IDLB COVIDNet et al
hCoV-19/USA/CA-CDPH738/2021	EPI_ISL_2234291	2021-03-04	B.1.429	California Department of Public Health	California Department of Public Health	CDPH IDLB COVIDNet et al
hCoV-19/USA/CA-CDPH775/2021	EPI_ISL_2234325	2021-01-25	B.1.429	California Department of Public Health	California Department of Public Health	CDPH IDLB COVIDNet et al
hCoV-19/USA/CA-CZB-28379/2021	EPI_ISL_1478110	2021-03-11	B.1.429	Orange County Public Health Lab	Chan-Zuckerberg Biohub	CZB Cliahub Consortium
hCoV-19/USA/MN-MDH-3778/2021	EPI_ISL_1339416	2021-02-24	B.1.429	Vault Health	Minnesota Department of Health Public Health Laboratory	Alexandra Lorentz Jacob Garfin Matt Plumb and Xiong Wang
hCoV-19/USA/LA-CDC-LC0026716/2021	EPI_ISL_1339403	2021-03-11	B.1.429	Laboratory Corporation of America	Centers for Disease Control and Prevention Division of Viral Diseases Pathogen Discovery	Peter W. Cook Dakota Howard Dhwani Batra Ben L. Rambo-Martin Minoo Agarwal Eyad Almasri Debbie Boles Ayla Burns Nuthawin Charoensri Oren Cohen Susan Countryman Mary Ann Cristobal Bobbi Croy Suzanne Dale Hrushikesh Deshmukh Amanda Douglas Vincent Drouillon Marcia Eisenberg Howard Engler Rama Ghatti Prashant Gupta Susan Hicks Jake Humphrey Lax Iyer Manoj Jain Mohan Kolli Brian Krueger Tim Kuphal Stanley Letovsky Michael Levandoski Craig Lukasik Jonathan Meltzer Brian Norvell Mindy Nye Scott Parker Christos Petropoulos John Pruitt Steven Ragan Scott Ryan Mike Sapeta Jana Schroth Suresh Babu Selvaraju Goran Stevovic Amanda Suchanek Andrea Throop Lyndon Tilson Thomas Urban Joe Voshell Kimberly Wagner Jonathan Williams Mary Williamson Qian Zeng Tricia Zwiefelhofer Clinton R. Paden Suxiang Tong Duncan MacCannell
hCoV-19/USA/CA-CZB-29239/2021	EPI_ISL_1701042	2021-03-04	B.1.429	CA DPH Viral and Rickettsial Disease Laboratory	Chan-Zuckerberg Biohub	CZB Cliahub Consortium
hCoV-19/USA/CA-CZB-29250/2021	EPI_ISL_1701048	2021-03-04	B.1.429	CA DPH Viral and Rickettsial Disease Laboratory	Chan-Zuckerberg Biohub	CZB Cliahub Consortium
hCoV-19/USA/CA-CZB-29285/2021	EPI_ISL_1701056	2021-03-04	B.1.429	CA DPH Viral and Rickettsial Disease Laboratory	Chan-Zuckerberg Biohub	CZB Cliahub Consortium
hCoV-19/USA/CA-CZB-29193/2021	EPI_ISL_1701063	2021-03-04	B.1.429	CA DPH Viral and Rickettsial Disease Laboratory	Chan-Zuckerberg Biohub	CZB Cliahub Consortium
hCoV-19/USA/CA-CZB-29273/2021	EPI_ISL_1701138	2021-03-04	B.1.429	CA DPH Viral and Rickettsial Disease Laboratory	Chan-Zuckerberg Biohub	CZB Cliahub Consortium
hCoV-19/USA/CA-CZB-29288/2021	EPI_ISL_1701140	2021-03-04	B.1.429	CA DPH Viral and Rickettsial Disease Laboratory	Chan-Zuckerberg Biohub	CZB Cliahub Consortium
hCoV-19/USA/CA-CZB-29284/2021	EPI_ISL_1701191	2021-03-04	B.1.429	CA DPH Viral and Rickettsial Disease Laboratory	Chan-Zuckerberg Biohub	CZB Cliahub Consortium
hCoV-19/USA/CA-CZB-29276/2021	EPI_ISL_1701195	2021-03-04	B.1.429	CA DPH Viral and Rickettsial Disease Laboratory	Chan-Zuckerberg Biohub	CZB Cliahub Consortium
hCoV-19/USA/FL-CDC-LC0026503/2021	EPI_ISL_1339272	2021-03-10	B.1.429	Laboratory Corporation of America	Centers for Disease Control and Prevention Division of Viral Diseases Pathogen Discovery	Peter W. Cook Dakota Howard Dhwani Batra Ben L. Rambo-Martin Minoo Agarwal Eyad Almasri Debbie Boles Ayla Burns Nuthawin Charoensri Oren Cohen Susan Countryman Mary Ann Cristobal Bobbi Croy Suzanne Dale Hrushikesh Deshmukh Amanda Douglas Vincent Drouillon Marcia Eisenberg Howard Engler Rama Ghatti Prashant Gupta Susan Hicks Jake Humphrey Lax Iyer Manoj Jain Mohan Kolli Brian Krueger Tim Kuphal Stanley Letovsky Michael Levandoski Craig Lukasik Jonathan Meltzer Brian Norvell Mindy Nye Scott Parker Christos Petropoulos John Pruitt Steven Ragan Scott Ryan Mike Sapeta Jana Schroth Suresh Babu Selvaraju Goran Stevovic Amanda Suchanek Andrea Throop Lyndon Tilson Thomas Urban Joe Voshell Kimberly Wagner Jonathan Williams Mary Williamson Qian Zeng Tricia Zwiefelhofer Clinton R. Paden Suxiang Tong Duncan MacCannell
hCoV-19/USA/CA-CZB-29186/2021	EPI_ISL_1701257	2021-03-04	B.1.429	CA DPH Viral and Rickettsial Disease Laboratory	Chan-Zuckerberg Biohub	CZB Cliahub Consortium
hCoV-19/USA/CA-CZB-29162/2021	EPI_ISL_1701269	2021-03-04	B.1.429	CA DPH Viral and Rickettsial Disease Laboratory	Chan-Zuckerberg Biohub	CZB Cliahub Consortium
hCoV-19/USA/CA-CZB-29293/2021	EPI_ISL_1701272	2021-03-04	B.1.429	CA DPH Viral and Rickettsial Disease Laboratory	Chan-Zuckerberg Biohub	CZB Cliahub Consortium
hCoV-19/USA/CA-CZB-29278/2021	EPI_ISL_1701279	2021-03-05	B.1.429	CA DPH Viral and Rickettsial Disease Laboratory	Chan-Zuckerberg Biohub	CZB Cliahub Consortium
hCoV-19/USA/MI-CDC-LC0027128/2021	EPI_ISL_1339451	2021-03-04	B.1.429	Laboratory Corporation of America	Centers for Disease Control and Prevention Division of Viral Diseases Pathogen Discovery	Peter W. Cook Dakota Howard Dhwani Batra Ben L. Rambo-Martin Minoo Agarwal Eyad Almasri Debbie Boles Ayla Burns Nuthawin Charoensri Oren Cohen Susan Countryman Mary Ann Cristobal Bobbi Croy Suzanne Dale Hrushikesh Deshmukh Amanda Douglas Vincent Drouillon Marcia Eisenberg Howard Engler Rama Ghatti Prashant Gupta Susan Hicks Jake Humphrey Lax Iyer Manoj Jain Mohan Kolli Brian Krueger Tim Kuphal Stanley Letovsky Michael Levandoski Craig Lukasik Jonathan Meltzer Brian Norvell Mindy Nye Scott Parker Christos Petropoulos John Pruitt Steven Ragan Scott Ryan Mike Sapeta Jana Schroth Suresh Babu Selvaraju Goran Stevovic Amanda Suchanek Andrea Throop Lyndon Tilson Thomas Urban Joe Voshell Kimberly Wagner Jonathan Williams Mary Williamson Qian Zeng Tricia Zwiefelhofer Clinton R. Paden Suxiang Tong Duncan MacCannell
hCoV-19/USA/IN-CDC-LC0027198/2021	EPI_ISL_1339465	2021-03-05	B.1.429	Laboratory Corporation of America	Centers for Disease Control and Prevention Division of Viral Diseases Pathogen Discovery	Peter W. Cook Dakota Howard Dhwani Batra Ben L. Rambo-Martin Minoo Agarwal Eyad Almasri Debbie Boles Ayla Burns Nuthawin Charoensri Oren Cohen Susan Countryman Mary Ann Cristobal Bobbi Croy Suzanne Dale Hrushikesh Deshmukh Amanda Douglas Vincent Drouillon Marcia Eisenberg Howard Engler Rama Ghatti Prashant Gupta Susan Hicks Jake Humphrey Lax Iyer Manoj Jain Mohan Kolli Brian Krueger Tim Kuphal Stanley Letovsky Michael Levandoski Craig Lukasik Jonathan Meltzer Brian Norvell Mindy Nye Scott Parker Christos Petropoulos John Pruitt Steven Ragan Scott Ryan Mike Sapeta Jana Schroth Suresh Babu Selvaraju Goran Stevovic Amanda Suchanek Andrea Throop Lyndon Tilson Thomas Urban Joe Voshell Kimberly Wagner Jonathan Williams Mary Williamson Qian Zeng Tricia Zwiefelhofer Clinton R. Paden Suxiang Tong Duncan MacCannell
hCoV-19/USA/UT-UPHL-2104063124/2021	EPI_ISL_2496166	2021-03-15	B.1.429	Utah Public Health Laboratory	Utah Public Health Laboratory	Erin L. Young Kelly F. Oakeson Tara Gallagher
hCoV-19/USA/UT-UPHL-2104006154/2021	EPI_ISL_2496178	2021-03-15	B.1.429	Utah Public Health Laboratory	Utah Public Health Laboratory	Erin L. Young Kelly F. Oakeson Tara Gallagher
hCoV-19/USA/UT-UPHL-2104222098/2021	EPI_ISL_2496375	2021-03-15	B.1.429	Utah Public Health Laboratory	Utah Public Health Laboratory	Erin L. Young Kelly F. Oakeson Tara Gallagher
hCoV-19/USA/CA-CDPH-3000023308/2021	EPI_ISL_2881896	2021-02-09	B.1.429	CDPH VBL	California Department of Public Health	CDPH-COVIDNet
hCoV-19/USA/CA-CDPH-3000023368/2021	EPI_ISL_2881918	2021-02-17	B.1.429	CDPH VBL	California Department of Public Health	CDPH-COVIDNet
hCoV-19/USA/CA-CDPH-3000023369/2021	EPI_ISL_2881919	2021-02-17	B.1.429	CDPH VBL	California Department of Public Health	CDPH-COVIDNet
hCoV-19/USA/CA-CDPH-3000023494/2021	EPI_ISL_2881950	2021-02-17	B.1.429	CDPH VBL	California Department of Public Health	CDPH-COVIDNet
hCoV-19/USA/CA-CDPH-3000023497/2021	EPI_ISL_2881951	2021-02-17	B.1.429	CDPH VBL	California Department of Public Health	CDPH-COVIDNet
hCoV-19/USA/CA-CDPH-3000023534/2021	EPI_ISL_2881970	2021-02-17	B.1.429	CDPH VBL	California Department of Public Health	CDPH-COVIDNet
hCoV-19/USA/CA-CDPH-3000023549/2021	EPI_ISL_2881972	2021-02-17	B.1.429	CDPH VBL	California Department of Public Health	CDPH-COVIDNet
hCoV-19/USA/CA-CDPH-3000023642/2021	EPI_ISL_2881996	2021-02-17	B.1.429	CDPH VBL	California Department of Public Health	CDPH-COVIDNet
hCoV-19/USA/CA-CDPH-3000023648/2021	EPI_ISL_2881999	2021-02-17	B.1.429	CDPH VBL	California Department of Public Health	CDPH-COVIDNet
hCoV-19/USA/CA-CDPH-3000023651/2021	EPI_ISL_2882000	2021-02-17	B.1.429	CDPH VBL	California Department of Public Health	CDPH-COVIDNet
hCoV-19/USA/CA-CDPH-3000023755/2021	EPI_ISL_2882017	2021-02-17	B.1.429	CDPH VBL	California Department of Public Health	CDPH-COVIDNet
hCoV-19/USA/CA-CDPH-3000023807/2021	EPI_ISL_2882036	2021-02-17	B.1.429	CDPH VBL	California Department of Public Health	CDPH-COVIDNet
hCoV-19/USA/CA-CDPH-3000008996/2021	EPI_ISL_2882145	2021-02-06	B.1.429	CDPH VBL	California Department of Public Health	CDPH-COVIDNet
hCoV-19/USA/CA-CDPH-3000009647/2021	EPI_ISL_2882308	2021-02-07	B.1.429	CDPH VBL	California Department of Public Health	CDPH-COVIDNet
hCoV-19/USA/CA-CDPH-3000007110/2021	EPI_ISL_2882347	2021-02-05	B.1.429	CDPH VBL	California Department of Public Health	CDPH-COVIDNet
hCoV-19/USA/CA-CDPH-3000010363/2021	EPI_ISL_2882503	2021-02-10	B.1.429	CDPH VBL	California Department of Public Health	CDPH-COVIDNet
hCoV-19/USA/CA-CDPH-3000010373/2021	EPI_ISL_2882510	2021-02-05	B.1.429	CDPH VBL	California Department of Public Health	CDPH-COVIDNet
hCoV-19/USA/CA-CDPH-3000010406/2021	EPI_ISL_2882525	2021-02-09	B.1.429	CDPH VBL	California Department of Public Health	CDPH-COVIDNet
hCoV-19/USA/CA-CDPH-3000010496/2021	EPI_ISL_2882548	2021-02-05	B.1.429	CDPH VBL	California Department of Public Health	CDPH-COVIDNet
hCoV-19/USA/CA-CDPH-3000007500/2021	EPI_ISL_2882615	2021-02-06	B.1.429	CDPH VBL	California Department of Public Health	CDPH-COVIDNet
hCoV-19/USA/CA-CDPH-3000010784/2021	EPI_ISL_2882664	2021-02-08	B.1.429	CDPH VBL	California Department of Public Health	CDPH-COVIDNet
hCoV-19/USA/un-CDC-3956673-001/2020	EPI_ISL_1379674	2020-12-08	B.1.429	Pathogen Discovery Respiratory Viruses Branch Division of Viral Diseases Centers for Disease Control and Prevention	Pathogen Discovery Respiratory Viruses Branch Division of Viral Diseases Centers for Disease Control and Prevention	Yan Li Jing Zhang Ying Tao Brian Lynch Anna Kelleher Krista Queen Anna Uehara Peter Cook Han Jia Justin Ng Clinton R. Paden Haibin Wang Suxiang Tong
hCoV-19/India/DL-NCDC-INSACOG-130926/2021	EPI_ISL_2504539	2021-03-02	B.1.429	Biotechnology Division NCDC Delhi	NCDC Delhi Biotechnology Division	Radhakrishnan V. S Robin Marwal Mahesh S Dhar Kalaiarasan Ponnusamy Meena Datta Priyanka Singh Uma Sharma Manoj K Singh Hemlata Lall Hema Gogia Preeti Madan Sandhya Kabra Sujeet K Singh Partha Rakshit
hCoV-19/USA/CA-CDPH-2000028061/2021	EPI_ISL_2977552	2021-01-19	B.1.429	CDPH VBL	California Department of Public Health	CDPH-COVIDNet UCSD EXCITE lab
hCoV-19/USA/CA-CDPH-2000028162/2021	EPI_ISL_2977646	2021-01-18	B.1.429	CDPH VBL	California Department of Public Health	CDPH-COVIDNet UCSD EXCITE lab
hCoV-19/USA/CA-CDPH-2000028173/2021	EPI_ISL_2977655	2021-01-18	B.1.429	CDPH VBL	California Department of Public Health	CDPH-COVIDNet UCSD EXCITE lab
hCoV-19/USA/CA-CDPH-2000028186/2021	EPI_ISL_2977667	2021-01-19	B.1.429	CDPH VBL	California Department of Public Health	CDPH-COVIDNet UCSD EXCITE lab
hCoV-19/USA/CA-CDPH-2000028557/2021	EPI_ISL_2977737	2021-01-18	B.1.429	CDPH VBL	California Department of Public Health	CDPH-COVIDNet UCSD EXCITE lab
hCoV-19/USA/CA-CDPH-2000028835/2021	EPI_ISL_2977805	2021-01-18	B.1.429	CDPH VBL	California Department of Public Health	CDPH-COVIDNet UCSD EXCITE lab
hCoV-19/USA/CA-CDPH-2000029834/2021	EPI_ISL_2977848	2021-01-19	B.1.429	CDPH VBL	California Department of Public Health	CDPH-COVIDNet UCSD EXCITE lab
hCoV-19/USA/CA-CDPH-2000029843/2021	EPI_ISL_2977857	2021-01-19	B.1.429	CDPH VBL	California Department of Public Health	CDPH-COVIDNet UCSD EXCITE lab
hCoV-19/USA/CA-CDPH-2000029854/2021	EPI_ISL_2977868	2021-01-20	B.1.429	CDPH VBL	California Department of Public Health	CDPH-COVIDNet UCSD EXCITE lab
hCoV-19/USA/CA-CDPH-2000029879/2021	EPI_ISL_2977891	2021-01-19	B.1.429	CDPH VBL	California Department of Public Health	CDPH-COVIDNet UCSD EXCITE lab
hCoV-19/USA/CA-CDPH-2000029895/2021	EPI_ISL_2977906	2021-01-19	B.1.429	CDPH VBL	California Department of Public Health	CDPH-COVIDNet UCSD EXCITE lab
hCoV-19/USA/CA-CDPH-2000029968/2021	EPI_ISL_2977974	2021-01-19	B.1.429	CDPH VBL	California Department of Public Health	CDPH-COVIDNet UCSD EXCITE lab
hCoV-19/USA/CA-CDPH-2000029969/2021	EPI_ISL_2977975	2021-01-19	B.1.429	CDPH VBL	California Department of Public Health	CDPH-COVIDNet UCSD EXCITE lab
hCoV-19/USA/CA-CDPH-2000029974/2021	EPI_ISL_2977980	2021-01-19	B.1.429	CDPH VBL	California Department of Public Health	CDPH-COVIDNet UCSD EXCITE lab
hCoV-19/USA/CA-CDPH-2000030031/2021	EPI_ISL_2978036	2021-01-19	B.1.429	CDPH VBL	California Department of Public Health	CDPH-COVIDNet UCSD EXCITE lab
hCoV-19/USA/AZ-ASU7396/2021	EPI_ISL_2985861	2021-03-03	B.1.429	Arizona State University	Arizona State University	Peter T. Skidmore LaRinda A. Holland Matthew F. Smith Rabia Maqsood Nicholas J. Mellor Joy M. Blain Valerie Harris Joshua LaBaer Vel Murugan Efrem S. Lim
hCoV-19/USA/CA-SEARCH-103738/2021	EPI_ISL_2988759	2021-01-12	B.1.429	Los Angeles County Public Health Laboratories	Andersen lab at Scripps Research	SEARCH Alliance San Diego with N. Green P. Hemarajata H. Rivas T. Burleson et al.
hCoV-19/USA/CA-SEARCH-103744/2021	EPI_ISL_2988765	2021-01-13	B.1.429	Los Angeles County Public Health Laboratories	Andersen lab at Scripps Research	SEARCH Alliance San Diego with N. Green P. Hemarajata H. Rivas T. Burleson et al.
hCoV-19/USA/CA-SEARCH-103754/2021	EPI_ISL_2988775	2021-01-15	B.1.429	Los Angeles County Public Health Laboratories	Andersen lab at Scripps Research	SEARCH Alliance San Diego with N. Green P. Hemarajata H. Rivas T. Burleson et al.
hCoV-19/USA/CA-SEARCH-103756/2021	EPI_ISL_2988776	2021-01-15	B.1.429	Los Angeles County Public Health Laboratories	Andersen lab at Scripps Research	SEARCH Alliance San Diego with N. Green P. Hemarajata H. Rivas T. Burleson et al.
hCoV-19/USA/CA-SEARCH-103778/2021	EPI_ISL_2988792	2021-01-16	B.1.429	Los Angeles County Public Health Laboratories	Andersen lab at Scripps Research	SEARCH Alliance San Diego with N. Green P. Hemarajata H. Rivas T. Burleson et al.
hCoV-19/USA/CA-SEARCH-103833/2021	EPI_ISL_2988827	2021-01-22	B.1.429	Sharp HealthCare Laboratory	Andersen lab at Scripps Research	SEARCH Alliance San Diego with Aaron Harding Jacquelyn Berumen Cathy Woerle Liam McGinnis Art Mendoza Omid Bakhtar
hCoV-19/USA/NV-NSPHL-NV2067801/2021	EPI_ISL_2992041	2021-03-01	B.1.429	UNR School of Medicine Nevada State Public Health Laboratory	UNR School of Medicine Nevada State Public Health Laboratory	Pandori M. Gorzalski A.J.
hCoV-19/USA/AZ-ASU7591/2021	EPI_ISL_3010267	2021-02-13	B.1.429	Arizona State University	Arizona State University	Ajeet Bains Peter T. Skidmore LaRinda A. Holland Matthew F. Smith Rabia Maqsood Nicholas J. Mellor Joy M. Blain Valerie Harris Joshua LaBaer Vel Murugan Efrem S. Lim
hCoV-19/USA/CA-CDPH-2000021522/2021	EPI_ISL_3063842	2021-01-09	B.1.429	CDPH VBL	California Department of Public Health	CDPH-COVIDNet UCI Genome Sciences Center/GHTF
hCoV-19/USA/CA-CDPH-2000021550/2021	EPI_ISL_3063868	2021-01-09	B.1.429	CDPH VBL	California Department of Public Health	CDPH-COVIDNet UCI Genome Sciences Center/GHTF
hCoV-19/USA/CA-CDPH-2000021662/2021	EPI_ISL_3063962	2021-01-09	B.1.429	CDPH VBL	California Department of Public Health	CDPH-COVIDNet UCI Genome Sciences Center/GHTF
hCoV-19/USA/CA-CDPH-2000021769/2021	EPI_ISL_3064068	2021-01-05	B.1.429	CDPH VBL	California Department of Public Health	CDPH-COVIDNet UCI Genome Sciences Center/GHTF
hCoV-19/USA/CA-CDPH-2000021813/2021	EPI_ISL_3064099	2021-01-07	B.1.429	CDPH VBL	California Department of Public Health	CDPH-COVIDNet UCI Genome Sciences Center/GHTF
hCoV-19/USA/CA-CDPH-2000021817/2021	EPI_ISL_3064102	2021-01-06	B.1.429	CDPH VBL	California Department of Public Health	CDPH-COVIDNet UCI Genome Sciences Center/GHTF
hCoV-19/USA/CA-CDPH-2000021840/2021	EPI_ISL_3064123	2021-01-07	B.1.429	CDPH VBL	California Department of Public Health	CDPH-COVIDNet UCI Genome Sciences Center/GHTF
hCoV-19/USA/CA-CDPH-2000005013/2020	EPI_ISL_3067104	2020-12-29	B.1.429	CDPH VBL	California Department of Public Health	CDPH-COVIDNet UCI Genome Sciences Center/GHTF
hCoV-19/USA/CA-CDPH-2000005009/2020	EPI_ISL_3067153	2020-12-29	B.1.429	CDPH VBL	California Department of Public Health	CDPH-COVIDNet UCI Genome Sciences Center/GHTF
hCoV-19/USA/CA-CDPH-2000005012/2020	EPI_ISL_3067155	2020-12-29	B.1.429	CDPH VBL	California Department of Public Health	CDPH-COVIDNet UCI Genome Sciences Center/GHTF
hCoV-19/USA/CA-CDPH-2000005016/2020	EPI_ISL_3067158	2020-12-29	B.1.429	CDPH VBL	California Department of Public Health	CDPH-COVIDNet UCI Genome Sciences Center/GHTF
hCoV-19/USA/CA-CDPH-2000005025/2020	EPI_ISL_3067165	2020-12-29	B.1.429	CDPH VBL	California Department of Public Health	CDPH-COVIDNet UCI Genome Sciences Center/GHTF
hCoV-19/USA/CA-CDPH-2000005066/2020	EPI_ISL_3067194	2020-12-29	B.1.429	CDPH VBL	California Department of Public Health	CDPH-COVIDNet UCI Genome Sciences Center/GHTF
hCoV-19/USA/CA-CDPH-2000005076/2020	EPI_ISL_3067200	2020-12-29	B.1.429	CDPH VBL	California Department of Public Health	CDPH-COVIDNet UCI Genome Sciences Center/GHTF
hCoV-19/USA/CA-CDPH-2000005280/2020	EPI_ISL_3067347	2020-12-29	B.1.429	CDPH VBL	California Department of Public Health	CDPH-COVIDNet UCI Genome Sciences Center/GHTF
hCoV-19/USA/CO-FG-028859/2020	EPI_ISL_3067481	2020-12-18	B.1.429	Fulgent Genetics	Fulgent Genetics	Harry Gao Mickey Li John Gao Joseph Fierro Benafsh Sapra Becky Tsai Yan Meng Doreen Ng James Xie
hCoV-19/USA/RI-RISHL-E00087/2021	EPI_ISL_3089241	2021-03-04	B.1.429	Rhode Island State Health Laboratory	Rhode Island State Health Laboratory	Ewa King Richard C. Huard Kristin Carpenter-Azevedo
hCoV-19/USA/CA-CDPH-2000029220/2021	EPI_ISL_3090115	2021-01-19	B.1.429	CDPH VBL	California Department of Public Health	CDPH-COVIDNet UCSF Center for Advanced Technology
hCoV-19/USA/CA-CDPH-2000029231/2021	EPI_ISL_3090125	2021-01-19	B.1.429	CDPH VBL	California Department of Public Health	CDPH-COVIDNet UCSF Center for Advanced Technology
hCoV-19/USA/CA-CDPH-2000029238/2021	EPI_ISL_3090132	2021-01-19	B.1.429	CDPH VBL	California Department of Public Health	CDPH-COVIDNet UCSF Center for Advanced Technology
hCoV-19/USA/CA-CDPH-2000029250/2021	EPI_ISL_3090144	2021-01-19	B.1.429	CDPH VBL	California Department of Public Health	CDPH-COVIDNet UCSF Center for Advanced Technology
hCoV-19/USA/CA-CDPH-2000029371/2021	EPI_ISL_3090183	2021-01-19	B.1.429	CDPH VBL	California Department of Public Health	CDPH-COVIDNet UCSF Center for Advanced Technology
hCoV-19/USA/CA-CDPH-2000029460/2021	EPI_ISL_3090262	2021-01-19	B.1.429	CDPH VBL	California Department of Public Health	CDPH-COVIDNet UCSF Center for Advanced Technology
hCoV-19/USA/CA-CDPH-2000029464/2021	EPI_ISL_3090266	2021-01-19	B.1.429	CDPH VBL	California Department of Public Health	CDPH-COVIDNet UCSF Center for Advanced Technology
hCoV-19/USA/CA-CDPH-2000029537/2021	EPI_ISL_3090328	2021-01-20	B.1.429	CDPH VBL	California Department of Public Health	CDPH-COVIDNet UCSF Center for Advanced Technology
hCoV-19/USA/CA-CDPH-2000029546/2021	EPI_ISL_3090336	2021-01-19	B.1.429	CDPH VBL	California Department of Public Health	CDPH-COVIDNet UCSF Center for Advanced Technology
hCoV-19/USA/CA-CDPH-2000029554/2021	EPI_ISL_3090343	2021-01-19	B.1.429	CDPH VBL	California Department of Public Health	CDPH-COVIDNet UCSF Center for Advanced Technology
hCoV-19/USA/CA-CDPH-2000029564/2021	EPI_ISL_3090353	2021-01-20	B.1.429	CDPH VBL	California Department of Public Health	CDPH-COVIDNet UCSF Center for Advanced Technology
hCoV-19/USA/CA-CDPH-2000029583/2021	EPI_ISL_3090371	2021-01-19	B.1.429	CDPH VBL	California Department of Public Health	CDPH-COVIDNet UCSF Center for Advanced Technology
hCoV-19/USA/CA-CDPH-2000029600/2021	EPI_ISL_3090387	2021-01-20	B.1.429	CDPH VBL	California Department of Public Health	CDPH-COVIDNet UCSF Center for Advanced Technology
hCoV-19/USA/CA-CDPH-2000029608/2021	EPI_ISL_3090394	2021-01-20	B.1.429	CDPH VBL	California Department of Public Health	CDPH-COVIDNet UCSF Center for Advanced Technology
hCoV-19/USA/CA-CDPH-2000029657/2021	EPI_ISL_3090436	2021-01-20	B.1.429	CDPH VBL	California Department of Public Health	CDPH-COVIDNet UCSF Center for Advanced Technology
hCoV-19/USA/CA-CDPH-2000029685/2021	EPI_ISL_3090460	2021-01-19	B.1.429	CDPH VBL	California Department of Public Health	CDPH-COVIDNet UCSF Center for Advanced Technology
hCoV-19/USA/CA-CDPH-2000029691/2021	EPI_ISL_3090466	2021-01-20	B.1.429	CDPH VBL	California Department of Public Health	CDPH-COVIDNet UCSF Center for Advanced Technology
hCoV-19/USA/CA-CDPH-2000029713/2021	EPI_ISL_3090485	2021-01-19	B.1.429	CDPH VBL	California Department of Public Health	CDPH-COVIDNet UCSF Center for Advanced Technology
hCoV-19/USA/CA-CDPH-2000029788/2021	EPI_ISL_3090546	2021-01-19	B.1.429	CDPH VBL	California Department of Public Health	CDPH-COVIDNet UCSF Center for Advanced Technology
hCoV-19/USA/CA-CDPH-2000029797/2021	EPI_ISL_3090554	2021-01-19	B.1.429	CDPH VBL	California Department of Public Health	CDPH-COVIDNet UCSF Center for Advanced Technology
hCoV-19/USA/CA-CDPH-2000018802/2021	EPI_ISL_3091287	2021-01-08	B.1.429	CDPH VBL	California Department of Public Health	CDPH-COVIDNet UCSF Center for Advanced Technology
hCoV-19/USA/CA-CDPH-2000018823/2021	EPI_ISL_3091304	2021-01-15	B.1.429	CDPH VBL	California Department of Public Health	CDPH-COVIDNet UCSF Center for Advanced Technology
hCoV-19/USA/CA-CDPH-2000018958/2021	EPI_ISL_3091398	2021-01-16	B.1.429	CDPH VBL	California Department of Public Health	CDPH-COVIDNet UCSF Center for Advanced Technology
hCoV-19/USA/CA-CDPH-2000018964/2021	EPI_ISL_3091403	2021-01-16	B.1.429	CDPH VBL	California Department of Public Health	CDPH-COVIDNet UCSF Center for Advanced Technology
hCoV-19/USA/CA-CDPH-2000018972/2021	EPI_ISL_3091411	2021-01-16	B.1.429	CDPH VBL	California Department of Public Health	CDPH-COVIDNet UCSF Center for Advanced Technology
hCoV-19/USA/CA-CDPH-2000018974/2021	EPI_ISL_3091413	2021-01-16	B.1.429	CDPH VBL	California Department of Public Health	CDPH-COVIDNet UCSF Center for Advanced Technology
hCoV-19/USA/CA-CDPH-2000018985/2021	EPI_ISL_3091423	2021-01-04	B.1.429	CDPH VBL	California Department of Public Health	CDPH-COVIDNet UCSF Center for Advanced Technology
hCoV-19/USA/CA-CDPH-2000018988/2021	EPI_ISL_3091426	2021-01-03	B.1.429	CDPH VBL	California Department of Public Health	CDPH-COVIDNet UCSF Center for Advanced Technology
hCoV-19/USA/CA-CDPH-2000026698/2021	EPI_ISL_3091447	2021-01-16	B.1.429	CDPH VBL	California Department of Public Health	CDPH-COVIDNet UCSF Center for Advanced Technology
hCoV-19/USA/CA-CDPH-2000026721/2021	EPI_ISL_3091469	2021-01-15	B.1.429	CDPH VBL	California Department of Public Health	CDPH-COVIDNet UCSF Center for Advanced Technology
hCoV-19/USA/CA-CDPH-2000026723/2021	EPI_ISL_3091471	2021-01-15	B.1.429	CDPH VBL	California Department of Public Health	CDPH-COVIDNet UCSF Center for Advanced Technology
hCoV-19/USA/CA-CDPH-2000026726/2021	EPI_ISL_3091474	2021-01-15	B.1.429	CDPH VBL	California Department of Public Health	CDPH-COVIDNet UCSF Center for Advanced Technology
hCoV-19/USA/CA-CDPH-2000026728/2021	EPI_ISL_3091476	2021-01-15	B.1.429	CDPH VBL	California Department of Public Health	CDPH-COVIDNet UCSF Center for Advanced Technology
hCoV-19/USA/AZ-ASU8162/2021	EPI_ISL_3103927	2021-02-09	B.1.429	Arizona State University	Arizona State University	Ajeet Bains Peter T. Skidmore LaRinda A. Holland Matthew F. Smith Rabia Maqsood Nicholas J. Mellor Joy M. Blain Valerie Harris Joshua LaBaer Vel Murugan Efrem S. Lim
hCoV-19/USA/AZ-ASU8158/2021	EPI_ISL_3104005	2021-02-10	B.1.429	Arizona State University	Arizona State University	Ajeet Bains Peter T. Skidmore LaRinda A. Holland Matthew F. Smith Rabia Maqsood Nicholas J. Mellor Joy M. Blain Valerie Harris Joshua LaBaer Vel Murugan Efrem S. Lim
hCoV-19/USA/AZ-ASU8124/2021	EPI_ISL_3104051	2021-02-10	B.1.429	Arizona State University	Arizona State University	Ajeet Bains Peter T. Skidmore LaRinda A. Holland Matthew F. Smith Rabia Maqsood Nicholas J. Mellor Joy M. Blain Valerie Harris Joshua LaBaer Vel Murugan Efrem S. Lim
hCoV-19/USA/CA-CDPH-2000025073/2021	EPI_ISL_3105355	2021-01-13	B.1.429	CDPH VBL	California Department of Public Health	CDPH-COVIDNet UCSF Center for Advanced Technology
hCoV-19/USA/CA-CDPH-2000025076/2021	EPI_ISL_3105357	2021-01-12	B.1.429	CDPH VBL	California Department of Public Health	CDPH-COVIDNet UCSF Center for Advanced Technology
hCoV-19/USA/AZ-ASU7648/2021	EPI_ISL_3118471	2021-02-02	B.1.429	Arizona State University	Arizona State University	Ajeet Bains LaRinda A. Holland Matthew F. Smith Peter T. Skidmore Rabia Maqsood Nicholas J. Mellor Joy M. Blain Valerie Harris Joshua LaBaer Vel Murugan Efrem S. Lim
hCoV-19/USA/AZ-ASU7694/2021	EPI_ISL_3118478	2021-02-10	B.1.429	Arizona State University	Arizona State University	Ajeet Bains LaRinda A. Holland Matthew F. Smith Peter T. Skidmore Rabia Maqsood Nicholas J. Mellor Joy M. Blain Valerie Harris Joshua LaBaer Vel Murugan Efrem S. Lim
hCoV-19/USA/CA-CDPH-2000019772/2021	EPI_ISL_3119124	2021-01-04	B.1.429	CDPH VBL	California Department of Public Health	CDPH-COVIDNet UCSF Center for Advanced Technology
hCoV-19/USA/CA-CDPH-2000019782/2021	EPI_ISL_3119134	2021-01-04	B.1.429	CDPH VBL	California Department of Public Health	CDPH-COVIDNet UCSF Center for Advanced Technology
hCoV-19/USA/CA-CDPH-2000019788/2021	EPI_ISL_3119139	2021-01-04	B.1.429	CDPH VBL	California Department of Public Health	CDPH-COVIDNet UCSF Center for Advanced Technology
hCoV-19/USA/CA-CDPH-2000019808/2021	EPI_ISL_3119157	2021-01-04	B.1.429	CDPH VBL	California Department of Public Health	CDPH-COVIDNet UCSF Center for Advanced Technology
hCoV-19/USA/CA-CDPH-2000019819/2021	EPI_ISL_3119167	2021-01-04	B.1.429	CDPH VBL	California Department of Public Health	CDPH-COVIDNet UCSF Center for Advanced Technology
hCoV-19/USA/CA-CDPH-2000025376/2021	EPI_ISL_3127599	2021-01-14	B.1.429	CDPH VBL	California Department of Public Health	CDPH-COVIDNet UCSF Center for Advanced Technology
hCoV-19/USA/CA-CDPH-2000025479/2021	EPI_ISL_3127694	2021-01-15	B.1.429	CDPH VBL	California Department of Public Health	CDPH-COVIDNet UCSF Center for Advanced Technology
hCoV-19/USA/NV-CDC-2-4634170/2021	EPI_ISL_3127891	2021-03-05	B.1.429	NV-Southern Nevada Public Health Laboratory	Centers for Disease Control and Prevention Division of Viral Diseases Pathogen Discovery	Mili Sheth Sarah Nobles Jasmine Padilla Alex Burgin Meghan Bentz Mark Burroughs Peter Cook Clinton R. Paden Dhwani Batra Krista Queen Kristen Knipe Dakota Howard Yvette Unoarumhi Matthew Schmerer Ben L. Rambo-Martin Kristine Lacek Sam Shepard Dave Wentworth Vivien Dugan Suxiang Tong Justin Lee
hCoV-19/USA/CA-CDPH-2000023563/2021	EPI_ISL_3128240	2021-01-13	B.1.429	CDPH VBL	California Department of Public Health	CDPH-COVIDNet UCSF Center for Advanced Technology
hCoV-19/USA/CA-CDPH-2000023569/2021	EPI_ISL_3128245	2021-01-13	B.1.429	CDPH VBL	California Department of Public Health	CDPH-COVIDNet UCSF Center for Advanced Technology
hCoV-19/USA/CA-CDPH-2000023581/2021	EPI_ISL_3128256	2021-01-13	B.1.429	CDPH VBL	California Department of Public Health	CDPH-COVIDNet UCSF Center for Advanced Technology
hCoV-19/USA/CA-CDPH-2000023636/2021	EPI_ISL_3128285	2021-01-13	B.1.429	CDPH VBL	California Department of Public Health	CDPH-COVIDNet UCSF Center for Advanced Technology
hCoV-19/USA/CA-CDPH-2000023644/2021	EPI_ISL_3128293	2021-01-13	B.1.429	CDPH VBL	California Department of Public Health	CDPH-COVIDNet UCSF Center for Advanced Technology
hCoV-19/USA/CA-CDPH-2000023648/2021	EPI_ISL_3128296	2021-01-13	B.1.429	CDPH VBL	California Department of Public Health	CDPH-COVIDNet UCSF Center for Advanced Technology
hCoV-19/USA/CA-CDPH-2000023654/2021	EPI_ISL_3128302	2021-01-13	B.1.429	CDPH VBL	California Department of Public Health	CDPH-COVIDNet UCSF Center for Advanced Technology
hCoV-19/USA/CA-CDPH-2000023657/2021	EPI_ISL_3128305	2021-01-13	B.1.429	CDPH VBL	California Department of Public Health	CDPH-COVIDNet UCSF Center for Advanced Technology
hCoV-19/USA/CA-CDPH-2000023663/2021	EPI_ISL_3128311	2021-01-13	B.1.429	CDPH VBL	California Department of Public Health	CDPH-COVIDNet UCSF Center for Advanced Technology
hCoV-19/USA/CA-CDPH-2000023817/2021	EPI_ISL_3128447	2021-01-13	B.1.429	CDPH VBL	California Department of Public Health	CDPH-COVIDNet UCSF Center for Advanced Technology
hCoV-19/USA/ND-NDDH-2981/2021	EPI_ISL_3132383	2021-02-23	B.1.429	North Dakota Department of Health Public Health Laboratory	North Dakota Department of Health Public Health Laboratory	Lisa Wingerter
hCoV-19/USA/ND-NDDH-2982/2021	EPI_ISL_3132384	2021-02-23	B.1.429	North Dakota Department of Health Public Health Laboratory	North Dakota Department of Health Public Health Laboratory	Lisa Wingerter
hCoV-19/USA/ND-NDDH-3003/2021	EPI_ISL_3132403	2021-03-11	B.1.429	North Dakota Department of Health Public Health Laboratory	North Dakota Department of Health Public Health Laboratory	Lisa Wingerter
hCoV-19/USA/ND-NDDH-3005/2021	EPI_ISL_3132405	2021-03-11	B.1.429	North Dakota Department of Health Public Health Laboratory	North Dakota Department of Health Public Health Laboratory	Lisa Wingerter
hCoV-19/USA/ND-NDDH-3008/2021	EPI_ISL_3132408	2021-03-12	B.1.429	North Dakota Department of Health Public Health Laboratory	North Dakota Department of Health Public Health Laboratory	Lisa Wingerter
hCoV-19/USA/ND-NDDH-3011/2021	EPI_ISL_3132410	2021-03-12	B.1.429	North Dakota Department of Health Public Health Laboratory	North Dakota Department of Health Public Health Laboratory	Lisa Wingerter
hCoV-19/USA/ND-NDDH-3012/2021	EPI_ISL_3132411	2021-03-12	B.1.429	North Dakota Department of Health Public Health Laboratory	North Dakota Department of Health Public Health Laboratory	Lisa Wingerter
hCoV-19/USA/ND-NDDH-3013/2021	EPI_ISL_3132412	2021-03-12	B.1.429	North Dakota Department of Health Public Health Laboratory	North Dakota Department of Health Public Health Laboratory	Lisa Wingerter
hCoV-19/USA/ND-NDDH-3020/2021	EPI_ISL_3132417	2021-03-15	B.1.429	North Dakota Department of Health Public Health Laboratory	North Dakota Department of Health Public Health Laboratory	Lisa Wingerter
hCoV-19/USA/ND-NDDH-3024/2021	EPI_ISL_3132421	2021-03-15	B.1.429	North Dakota Department of Health Public Health Laboratory	North Dakota Department of Health Public Health Laboratory	Lisa Wingerter
hCoV-19/USA/ND-NDDH-3062/2021	EPI_ISL_3132455	2021-01-22	B.1.429	North Dakota Department of Health Public Health Laboratory	North Dakota Department of Health Public Health Laboratory	Lisa Wingerter
hCoV-19/USA/CA-CDPH-2000023846/2021	EPI_ISL_3133990	2021-01-12	B.1.429	California Department of Public Health Valencia Branch Laboratory	California Department of Public Health	CDPH-COVIDNet UCSF Center for Advanced Technology
hCoV-19/USA/CA-CDPH-2000023865/2021	EPI_ISL_3134003	2021-01-12	B.1.429	California Department of Public Health Valencia Branch Laboratory	California Department of Public Health	CDPH-COVIDNet UCSF Center for Advanced Technology
hCoV-19/USA/AZ-ASU8586/2021	EPI_ISL_3149915	2021-01-25	B.1.429	Arizona State University	Arizona State University	Ajeet Bains LaRinda A. Holland Matthew F. Smith Peter T. Skidmore Rabia Maqsood Nicholas J. Mellor Joy M. Blain Valerie Harris Joshua LaBaer Vel Murugan Efrem S. Lim
hCoV-19/USA/AZ-ASU8488/2021	EPI_ISL_3149921	2021-02-05	B.1.429	Arizona State University	Arizona State University	Ajeet Bains LaRinda A. Holland Matthew F. Smith Peter T. Skidmore Rabia Maqsood Nicholas J. Mellor Joy M. Blain Valerie Harris Joshua LaBaer Vel Murugan Efrem S. Lim
hCoV-19/USA/AZ-ASU8459/2021	EPI_ISL_3149939	2021-02-04	B.1.429	Arizona State University	Arizona State University	Ajeet Bains LaRinda A. Holland Matthew F. Smith Peter T. Skidmore Rabia Maqsood Nicholas J. Mellor Joy M. Blain Valerie Harris Joshua LaBaer Vel Murugan Efrem S. Lim
hCoV-19/USA/CA-SEARCH-32588/2021	EPI_ISL_3215564	2021-01-05	B.1.429	EXCITE Lab	Andersen lab at Scripps Research	Chip Schooley Natasha Martin Cheryl Anderson Angela Scioscia Smruthi Karthikeyan Greg Humphrey Sawyer Farmer Abigail Schnapper Helena Tubb Tommy Valles + SEARCH
hCoV-19/USA/CA-SEARCH-103914/2021	EPI_ISL_3215849	2021-01-28	B.1.429	Sharp HealthCare Laboratory	Andersen lab at Scripps Research	SEARCH Alliance San Diego with Aaron Harding Jacquelyn Berumen Cathy Woerle Liam McGinnis Art Mendoza Omid Bakhtar
hCoV-19/USA/CA-SEARCH-103955/2021	EPI_ISL_3215874	2021-01-26	B.1.429	Sharp HealthCare Laboratory	Andersen lab at Scripps Research	SEARCH Alliance San Diego with Aaron Harding Jacquelyn Berumen Cathy Woerle Liam McGinnis Art Mendoza Omid Bakhtar
hCoV-19/Mexico/BCN-SEARCH-104085/2021	EPI_ISL_3215963	2021-01-25	B.1.429	Genomica Lab Molecular Mexico	Andersen lab at Scripps Research	SEARCH Alliance San Diego with Jonathan Gonzalez Garcia Jose Roman Chavez Mendez Jose Horacio Reyna Verdugo Martin Gonzalez Ibarra Luis Alberto Rangel Gonzalez
hCoV-19/Mexico/BCN-SEARCH-104122/2021	EPI_ISL_3215989	2021-02-16	B.1.429	Genomica Lab Molecular Mexico	Andersen lab at Scripps Research	SEARCH Alliance San Diego with Jonathan Gonzalez Garcia Jose Roman Chavez Mendez Jose Horacio Reyna Verdugo Martin Gonzalez Ibarra Luis Alberto Rangel Gonzalez
hCoV-19/USA/CA-CDPH-2000020809/2021	EPI_ISL_3243511	2021-01-04	B.1.429	CDPH VBL	California Department of Public Health	Emily Smith on behalf of CDPH-COVIDNet and UCSD EXCITE lab
hCoV-19/USA/CA-CDPH-2000020940/2021	EPI_ISL_3243552	2021-01-04	B.1.429	CDPH VBL	California Department of Public Health	Emily Smith on behalf of CDPH-COVIDNet and UCSD EXCITE lab
hCoV-19/USA/CA-CDPH-2000020942/2021	EPI_ISL_3243554	2021-01-04	B.1.429	CDPH VBL	California Department of Public Health	Emily Smith on behalf of CDPH-COVIDNet and UCSD EXCITE lab
hCoV-19/USA/CA-CDPH-2000020946/2021	EPI_ISL_3243557	2021-01-04	B.1.429	CDPH VBL	California Department of Public Health	Emily Smith on behalf of CDPH-COVIDNet and UCSD EXCITE lab
hCoV-19/USA/CA-CDPH-2000020966/2021	EPI_ISL_3243577	2021-01-04	B.1.429	CDPH VBL	California Department of Public Health	Emily Smith on behalf of CDPH-COVIDNet and UCSD EXCITE lab
hCoV-19/USA/CA-CDPH-2000020970/2021	EPI_ISL_3243581	2021-01-04	B.1.429	CDPH VBL	California Department of Public Health	Emily Smith on behalf of CDPH-COVIDNet and UCSD EXCITE lab
hCoV-19/USA/CA-CDPH-2000026793/2021	EPI_ISL_3243692	2021-01-16	B.1.429	CDPH VBL	California Department of Public Health	Emily Smith on behalf of CDPH-COVIDNet and UCSD EXCITE lab
hCoV-19/USA/CA-CDPH-2000026805/2021	EPI_ISL_3243703	2021-01-16	B.1.429	CDPH VBL	California Department of Public Health	Emily Smith on behalf of CDPH-COVIDNet and UCSD EXCITE lab
hCoV-19/USA/AZ-ASU8969/2021	EPI_ISL_3246014	2021-02-01	B.1.429	Arizona State University	Arizona State University	Ajeet Bains LaRinda A. Holland Matthew F. Smith Peter T. Skidmore Rabia Maqsood Nicholas J. Mellor Nathaniel Johnson Joshua LaBaer Vel Murugan Efrem S. Lim
hCoV-19/USA/AZ-ASU9265/2021	EPI_ISL_3255429	2021-02-04	B.1.429	Arizona State University	Arizona State University	Ajeet Bains LaRinda A. Holland Matthew F. Smith Peter T. Skidmore Rabia Maqsood Nicholas J. Mellor Nathaniel Johnson Joshua LaBaer Vel Murugan Efrem S. Lim
hCoV-19/USA/AZ-ASU9324/2021	EPI_ISL_3255432	2021-01-23	B.1.429	Arizona State University	Arizona State University	Ajeet Bains LaRinda A. Holland Matthew F. Smith Peter T. Skidmore Rabia Maqsood Nicholas J. Mellor Nathaniel Johnson Joshua LaBaer Vel Murugan Efrem S. Lim
hCoV-19/USA/AZ-ASU9318/2021	EPI_ISL_3255447	2021-01-30	B.1.429	Arizona State University	Arizona State University	Ajeet Bains LaRinda A. Holland Matthew F. Smith Peter T. Skidmore Rabia Maqsood Nicholas J. Mellor Nathaniel Johnson Joshua LaBaer Vel Murugan Efrem S. Lim
hCoV-19/USA/AZ-ASU9364/2021	EPI_ISL_3255454	2021-01-30	B.1.429	Arizona State University	Arizona State University	Ajeet Bains LaRinda A. Holland Matthew F. Smith Peter T. Skidmore Rabia Maqsood Nicholas J. Mellor Nathaniel Johnson Joshua LaBaer Vel Murugan Efrem S. Lim
hCoV-19/USA/AZ-ASU9362/2021	EPI_ISL_3255476	2021-01-30	B.1.429	Arizona State University	Arizona State University	Ajeet Bains LaRinda A. Holland Matthew F. Smith Peter T. Skidmore Rabia Maqsood Nicholas J. Mellor Nathaniel Johnson Joshua LaBaer Vel Murugan Efrem S. Lim
hCoV-19/USA/AZ-ASU9359/2021	EPI_ISL_3255525	2021-01-23	B.1.429	Arizona State University	Arizona State University	Ajeet Bains LaRinda A. Holland Matthew F. Smith Peter T. Skidmore Rabia Maqsood Nicholas J. Mellor Nathaniel Johnson Joshua LaBaer Vel Murugan Efrem S. Lim
hCoV-19/USA/CA-CDPH-2000007324/2020	EPI_ISL_3303993	2020-12-10	B.1.429	CDPH VBL	California Department of Public Health	Emily Smith on behalf of CDPH-COVIDNet and UCSF Center for Advanced Technology
hCoV-19/USA/CA-CDPH-2000025964/2021	EPI_ISL_3304127	2021-01-14	B.1.429	CDPH VBL	California Department of Public Health	Emily Smith on behalf of CDPH-COVIDNet and UCSF Center for Advanced Technology
hCoV-19/USA/CA-CDPH-2000025966/2021	EPI_ISL_3304128	2021-01-14	B.1.429	CDPH VBL	California Department of Public Health	Emily Smith on behalf of CDPH-COVIDNet and UCSF Center for Advanced Technology
hCoV-19/USA/CA-CDPH-2000025967/2021	EPI_ISL_3304129	2021-01-14	B.1.429	CDPH VBL	California Department of Public Health	Emily Smith on behalf of CDPH-COVIDNet and UCSF Center for Advanced Technology
hCoV-19/USA/CA-CDPH-2000025985/2021	EPI_ISL_3304144	2021-01-15	B.1.429	CDPH VBL	California Department of Public Health	Emily Smith on behalf of CDPH-COVIDNet and UCSF Center for Advanced Technology
hCoV-19/USA/CA-CDPH-2000025993/2021	EPI_ISL_3304151	2021-01-14	B.1.429	CDPH VBL	California Department of Public Health	Emily Smith on behalf of CDPH-COVIDNet and UCSF Center for Advanced Technology
hCoV-19/USA/CA-CDPH-2000025994/2021	EPI_ISL_3304152	2021-01-14	B.1.429	CDPH VBL	California Department of Public Health	Emily Smith on behalf of CDPH-COVIDNet and UCSF Center for Advanced Technology
hCoV-19/USA/CA-CDPH-2000026004/2021	EPI_ISL_3304162	2021-01-14	B.1.429	CDPH VBL	California Department of Public Health	Emily Smith on behalf of CDPH-COVIDNet and UCSF Center for Advanced Technology
hCoV-19/USA/CA-CDPH-2000026020/2021	EPI_ISL_3304175	2021-01-14	B.1.429	CDPH VBL	California Department of Public Health	Emily Smith on behalf of CDPH-COVIDNet and UCSF Center for Advanced Technology
hCoV-19/USA/CA-CDPH-2000026115/2021	EPI_ISL_3304261	2021-01-14	B.1.429	CDPH VBL	California Department of Public Health	Emily Smith on behalf of CDPH-COVIDNet and UCSF Center for Advanced Technology
hCoV-19/USA/CA-CDPH-2000025974/2021	EPI_ISL_3304431	2021-01-14	B.1.429	CDPH VBL	California Department of Public Health	Emily Smith on behalf of CDPH-COVIDNet and UCSF Center for Advanced Technology
hCoV-19/USA/CA-CDPH-2000026344/2021	EPI_ISL_3304726	2021-01-15	B.1.429	CDPH VBL	California Department of Public Health	Emily Smith on behalf of CDPH-COVIDNet and UCSF Center for Advanced Technology
hCoV-19/USA/CA-CDPH-2000026358/2021	EPI_ISL_3304740	2021-01-15	B.1.429	CDPH VBL	California Department of Public Health	Emily Smith on behalf of CDPH-COVIDNet and UCSF Center for Advanced Technology
hCoV-19/USA/CA-CDPH-2000026368/2021	EPI_ISL_3304750	2021-01-15	B.1.429	CDPH VBL	California Department of Public Health	Emily Smith on behalf of CDPH-COVIDNet and UCSF Center for Advanced Technology
hCoV-19/USA/CA-CDPH-2000026423/2021	EPI_ISL_3304799	2021-01-16	B.1.429	CDPH VBL	California Department of Public Health	Emily Smith on behalf of CDPH-COVIDNet and UCSF Center for Advanced Technology
hCoV-19/USA/CA-CDPH-2000026491/2021	EPI_ISL_3304852	2021-01-16	B.1.429	CDPH VBL	California Department of Public Health	Emily Smith on behalf of CDPH-COVIDNet and UCSF Center for Advanced Technology
hCoV-19/USA/CA-CDPH-2000026546/2021	EPI_ISL_3304897	2021-01-15	B.1.429	CDPH VBL	California Department of Public Health	Emily Smith on behalf of CDPH-COVIDNet and UCSF Center for Advanced Technology
hCoV-19/USA/CA-CDPH-2000026551/2021	EPI_ISL_3304901	2021-01-15	B.1.429	CDPH VBL	California Department of Public Health	Emily Smith on behalf of CDPH-COVIDNet and UCSF Center for Advanced Technology
hCoV-19/USA/CA-CDPH-2000017098/2021	EPI_ISL_3315901	2021-01-05	B.1.429	CDPH VBL	California Department of Public Health	Emily Smith on behalf of CDPH-COVIDNet and UCSF Center for Advanced Technology
hCoV-19/USA/CA-CDPH-2000017042/2021	EPI_ISL_3315936	2021-01-06	B.1.429	CDPH VBL	California Department of Public Health	Emily Smith on behalf of CDPH-COVIDNet and UCSF Center for Advanced Technology
hCoV-19/USA/CA-CDPH-2000017269/2021	EPI_ISL_3315943	2021-01-11	B.1.429	CDPH VBL	California Department of Public Health	Emily Smith on behalf of CDPH-COVIDNet and UCSF Center for Advanced Technology
hCoV-19/USA/CA-CDPH-2000017302/2021	EPI_ISL_3315946	2021-01-11	B.1.429	CDPH VBL	California Department of Public Health	Emily Smith on behalf of CDPH-COVIDNet and UCSF Center for Advanced Technology
hCoV-19/USA/CA-CDPH-2000017224/2021	EPI_ISL_3315977	2021-01-07	B.1.429	CDPH VBL	California Department of Public Health	Emily Smith on behalf of CDPH-COVIDNet and UCSF Center for Advanced Technology
hCoV-19/USA/CA-CDPH-2000017230/2021	EPI_ISL_3315980	2021-01-07	B.1.429	CDPH VBL	California Department of Public Health	Emily Smith on behalf of CDPH-COVIDNet and UCSF Center for Advanced Technology
hCoV-19/USA/CA-CDPH-2000017249/2021	EPI_ISL_3315985	2021-01-11	B.1.429	CDPH VBL	California Department of Public Health	Emily Smith on behalf of CDPH-COVIDNet and UCSF Center for Advanced Technology
hCoV-19/USA/CA-CDPH-2000017257/2021	EPI_ISL_3316012	2021-01-11	B.1.429	CDPH VBL	California Department of Public Health	Emily Smith on behalf of CDPH-COVIDNet and UCSF Center for Advanced Technology
hCoV-19/USA/CA-CDPH-2000017353/2021	EPI_ISL_3316023	2021-01-11	B.1.429	CDPH VBL	California Department of Public Health	Emily Smith on behalf of CDPH-COVIDNet and UCSF Center for Advanced Technology
hCoV-19/USA/CA-CDPH-2000017044/2021	EPI_ISL_3316040	2021-01-05	B.1.429	CDPH VBL	California Department of Public Health	Emily Smith on behalf of CDPH-COVIDNet and UCSF Center for Advanced Technology
hCoV-19/USA/CA-CDPH-2000017271/2021	EPI_ISL_3316100	2021-01-11	B.1.429	CDPH VBL	California Department of Public Health	Emily Smith on behalf of CDPH-COVIDNet and UCSF Center for Advanced Technology
hCoV-19/USA/CA-CDPH-2000002628/2020	EPI_ISL_3319892	2020-12-03	B.1.429	CDPH VBL	California Department of Public Health	Emily Smith on behalf of CDPH-COVIDNet and UCSF Center for Advanced Technology
hCoV-19/USA/CA-CDPH-2000002634/2020	EPI_ISL_3319898	2020-12-03	B.1.429	CDPH VBL	California Department of Public Health	Emily Smith on behalf of CDPH-COVIDNet and UCSF Center for Advanced Technology
hCoV-19/USA/CA-CDPH-2000019452/2021	EPI_ISL_3320005	2021-01-05	B.1.429	CDPH VBL	California Department of Public Health	Emily Smith on behalf of CDPH-COVIDNet and UCSF Center for Advanced Technology
hCoV-19/USA/CA-CDPH-2000019465/2021	EPI_ISL_3320017	2021-01-04	B.1.429	CDPH VBL	California Department of Public Health	Emily Smith on behalf of CDPH-COVIDNet and UCSF Center for Advanced Technology
hCoV-19/USA/CA-CDPH-2000019475/2021	EPI_ISL_3320027	2021-01-04	B.1.429	CDPH VBL	California Department of Public Health	Emily Smith on behalf of CDPH-COVIDNet and UCSF Center for Advanced Technology
hCoV-19/USA/CA-CDPH-2000019478/2021	EPI_ISL_3320030	2021-01-05	B.1.429	CDPH VBL	California Department of Public Health	Emily Smith on behalf of CDPH-COVIDNet and UCSF Center for Advanced Technology
hCoV-19/USA/CA-CDPH-2000019481/2021	EPI_ISL_3320033	2021-01-04	B.1.429	CDPH VBL	California Department of Public Health	Emily Smith on behalf of CDPH-COVIDNet and UCSF Center for Advanced Technology
hCoV-19/USA/CA-CDPH-2000019514/2021	EPI_ISL_3320062	2021-01-05	B.1.429	CDPH VBL	California Department of Public Health	Emily Smith on behalf of CDPH-COVIDNet and UCSF Center for Advanced Technology
hCoV-19/USA/CA-CDPH-2000019566/2021	EPI_ISL_3320109	2021-01-04	B.1.429	CDPH VBL	California Department of Public Health	Emily Smith on behalf of CDPH-COVIDNet and UCSF Center for Advanced Technology
hCoV-19/USA/CA-CDPH-2000017530/2021	EPI_ISL_3332396	2021-01-14	B.1.429	CDPH VBL	California Department of Public Health	Emily Smith on behalf of CDPH-COVIDNet and UCSF Center for Advanced Technology
hCoV-19/USA/CA-CDPH-2000017505/2021	EPI_ISL_3332433	2021-01-14	B.1.429	CDPH VBL	California Department of Public Health	Emily Smith on behalf of CDPH-COVIDNet and UCSF Center for Advanced Technology
hCoV-19/USA/CA-CDPH-2000017580/2021	EPI_ISL_3332446	2021-01-14	B.1.429	CDPH VBL	California Department of Public Health	Emily Smith on behalf of CDPH-COVIDNet and UCSF Center for Advanced Technology
hCoV-19/USA/CA-CDPH-2000017415/2021	EPI_ISL_3332491	2021-01-11	B.1.429	CDPH VBL	California Department of Public Health	Emily Smith on behalf of CDPH-COVIDNet and UCSF Center for Advanced Technology
hCoV-19/USA/CA-CDPH-2000017521/2021	EPI_ISL_3332563	2021-01-14	B.1.429	CDPH VBL	California Department of Public Health	Emily Smith on behalf of CDPH-COVIDNet and UCSF Center for Advanced Technology
hCoV-19/USA/CA-CDPH-2000017528/2021	EPI_ISL_3332569	2021-01-15	B.1.429	CDPH VBL	California Department of Public Health	Emily Smith on behalf of CDPH-COVIDNet and UCSF Center for Advanced Technology
hCoV-19/USA/CA-CDPH-2000017550/2021	EPI_ISL_3332588	2021-01-15	B.1.429	CDPH VBL	California Department of Public Health	Emily Smith on behalf of CDPH-COVIDNet and UCSF Center for Advanced Technology
hCoV-19/USA/CA-CDPH-2000017551/2021	EPI_ISL_3332589	2021-01-14	B.1.429	CDPH VBL	California Department of Public Health	Emily Smith on behalf of CDPH-COVIDNet and UCSF Center for Advanced Technology
hCoV-19/USA/CA-CDPH-2000017555/2021	EPI_ISL_3332592	2021-01-15	B.1.429	CDPH VBL	California Department of Public Health	Emily Smith on behalf of CDPH-COVIDNet and UCSF Center for Advanced Technology
hCoV-19/USA/CA-CDPH-2000017562/2021	EPI_ISL_3332598	2021-01-14	B.1.429	CDPH VBL	California Department of Public Health	Emily Smith on behalf of CDPH-COVIDNet and UCSF Center for Advanced Technology
hCoV-19/USA/CA-CDPH-2000019022/2021	EPI_ISL_3333274	2021-01-02	B.1.429	California Department of Public Health Valencia Branch Laboratory (CDPH VBL)	California Department of Public Health	Emily Smith on behalf of CDPH-COVIDNet and UCSF Center for Advanced Technology
hCoV-19/USA/CA-CDPH-2000019044/2021	EPI_ISL_3333294	2021-01-04	B.1.429	California Department of Public Health Valencia Branch Laboratory (CDPH VBL)	California Department of Public Health	Emily Smith on behalf of CDPH-COVIDNet and UCSF Center for Advanced Technology
hCoV-19/USA/CA-CDPH-2000019072/2021	EPI_ISL_3333319	2021-01-04	B.1.429	California Department of Public Health Valencia Branch Laboratory (CDPH VBL)	California Department of Public Health	Emily Smith on behalf of CDPH-COVIDNet and UCSF Center for Advanced Technology
hCoV-19/USA/CA-CDPH-2000019091/2021	EPI_ISL_3333336	2021-01-04	B.1.429	California Department of Public Health Valencia Branch Laboratory (CDPH VBL)	California Department of Public Health	Emily Smith on behalf of CDPH-COVIDNet and UCSF Center for Advanced Technology
hCoV-19/USA/CA-CDPH-2000019112/2021	EPI_ISL_3333356	2021-01-04	B.1.429	California Department of Public Health Valencia Branch Laboratory (CDPH VBL)	California Department of Public Health	Emily Smith on behalf of CDPH-COVIDNet and UCSF Center for Advanced Technology
hCoV-19/USA/CA-CDPH-2000019150/2021	EPI_ISL_3333392	2021-01-04	B.1.429	California Department of Public Health Valencia Branch Laboratory (CDPH VBL)	California Department of Public Health	Emily Smith on behalf of CDPH-COVIDNet and UCSF Center for Advanced Technology
hCoV-19/USA/CA-CDPH-2000019153/2021	EPI_ISL_3333395	2021-01-04	B.1.429	California Department of Public Health Valencia Branch Laboratory (CDPH VBL)	California Department of Public Health	Emily Smith on behalf of CDPH-COVIDNet and UCSF Center for Advanced Technology
hCoV-19/USA/CA-CDPH-2000019221/2021	EPI_ISL_3333459	2021-01-04	B.1.429	California Department of Public Health Valencia Branch Laboratory (CDPH VBL)	California Department of Public Health	Emily Smith on behalf of CDPH-COVIDNet and UCSF Center for Advanced Technology
hCoV-19/USA/CA-CDPH-2000019260/2021	EPI_ISL_3333495	2021-01-04	B.1.429	California Department of Public Health Valencia Branch Laboratory (CDPH VBL)	California Department of Public Health	Emily Smith on behalf of CDPH-COVIDNet and UCSF Center for Advanced Technology
hCoV-19/USA/CA-CDPH-2000019265/2021	EPI_ISL_3333500	2021-01-04	B.1.429	California Department of Public Health Valencia Branch Laboratory (CDPH VBL)	California Department of Public Health	Emily Smith on behalf of CDPH-COVIDNet and UCSF Center for Advanced Technology
hCoV-19/USA/CA-CDPH-2000019290/2021	EPI_ISL_3333523	2021-01-04	B.1.429	California Department of Public Health Valencia Branch Laboratory (CDPH VBL)	California Department of Public Health	Emily Smith on behalf of CDPH-COVIDNet and UCSF Center for Advanced Technology
hCoV-19/USA/CA-CDPH-2000019292/2021	EPI_ISL_3333525	2021-01-04	B.1.429	California Department of Public Health Valencia Branch Laboratory (CDPH VBL)	California Department of Public Health	Emily Smith on behalf of CDPH-COVIDNet and UCSF Center for Advanced Technology
hCoV-19/USA/CA-CDPH-2000019308/2021	EPI_ISL_3333537	2021-01-04	B.1.429	California Department of Public Health Valencia Branch Laboratory (CDPH VBL)	California Department of Public Health	Emily Smith on behalf of CDPH-COVIDNet and UCSF Center for Advanced Technology
hCoV-19/USA/CA-CDPH-2000019330/2021	EPI_ISL_3333558	2021-01-04	B.1.429	California Department of Public Health Valencia Branch Laboratory (CDPH VBL)	California Department of Public Health	Emily Smith on behalf of CDPH-COVIDNet and UCSF Center for Advanced Technology
hCoV-19/USA/CA-CDC-2-3903659/2021	EPI_ISL_3353835	2021-02-04	B.1.429	CA-Los Angeles County Public Health Laboratory	Centers for Disease Control and Prevention Division of Viral Diseases Pathogen Discovery	Mili Sheth Sarah Nobles Jasmine Padilla Alex Burgin Meghan Bentz Mark Burroughs Peter Cook Clinton Paden Dhwani Batra Krista Queen Kristen Knipe Dakota Howard Yvette Unoarumhi Matthew Schmerer Ben Rambo-Martin Kristine Lacek Sam Shepard Dave Wentworth Vivien Dugan Suxiang Tong Justin Lee
hCoV-19/USA/NE-CDC-2-3904724/2021	EPI_ISL_3353894	2021-02-10	B.1.429	NE Public Health Laboratory	Centers for Disease Control and Prevention Division of Viral Diseases Pathogen Discovery	Mili Sheth Sarah Nobles Jasmine Padilla Alex Burgin Meghan Bentz Mark Burroughs Peter Cook Clinton Paden Dhwani Batra Krista Queen Kristen Knipe Dakota Howard Yvette Unoarumhi Matthew Schmerer Ben Rambo-Martin Kristine Lacek Sam Shepard Dave Wentworth Vivien Dugan Suxiang Tong Justin Lee
hCoV-19/USA/UT-UPHL-210812265105/2021	EPI_ISL_3448952	2021-01-15	B.1.429	Utah Public Health Laboratory	Utah Public Health Laboratory	Erin L. Young Kelly F. Oakeson Pooja Gupta Olinto Linares-Perdomo
hCoV-19/USA/CA-CDPH-2000024244/2021	EPI_ISL_3462217	2021-01-13	B.1.429	CDPH VBL	California Department of Public Health	Emily Smith on behalf of CDPH-COVIDNet and Priva Path Labs Inc.
hCoV-19/USA/CA-CDPH-2000024276/2021	EPI_ISL_3462232	2021-01-13	B.1.429	CDPH VBL	California Department of Public Health	Emily Smith on behalf of CDPH-COVIDNet and Priva Path Labs Inc.
hCoV-19/USA/CA-CDPH-2000024299/2021	EPI_ISL_3462253	2021-01-14	B.1.429	CDPH VBL	California Department of Public Health	Emily Smith on behalf of CDPH-COVIDNet and Priva Path Labs Inc.
hCoV-19/USA/AZ-ASU10690/2021	EPI_ISL_3493460	2021-02-25	B.1.429	Arizona State University	Arizona State University	Ajeet Bains LaRinda A. Holland Matthew F. Smith Peter T. Skidmore Rabia Maqsood Nicholas J. Mellor Nathaniel Johnson Joshua LaBaer Vel Murugan Efrem S. Lim
hCoV-19/USA/AZ-ASU10731/2021	EPI_ISL_3493465	2021-02-23	B.1.429	Arizona State University	Arizona State University	Ajeet Bains LaRinda A. Holland Matthew F. Smith Peter T. Skidmore Rabia Maqsood Nicholas J. Mellor Nathaniel Johnson Joshua LaBaer Vel Murugan Efrem S. Lim
hCoV-19/USA/AZ-ASU10737/2021	EPI_ISL_3493480	2021-02-23	B.1.429	Arizona State University	Arizona State University	Ajeet Bains LaRinda A. Holland Matthew F. Smith Peter T. Skidmore Rabia Maqsood Nicholas J. Mellor Nathaniel Johnson Joshua LaBaer Vel Murugan Efrem S. Lim
hCoV-19/USA/AZ-ASU10721/2021	EPI_ISL_3493515	2021-02-23	B.1.429	Arizona State University	Arizona State University	Ajeet Bains LaRinda A. Holland Matthew F. Smith Peter T. Skidmore Rabia Maqsood Nicholas J. Mellor Nathaniel Johnson Joshua LaBaer Vel Murugan Efrem S. Lim
hCoV-19/USA/AZ-ASU10658/2021	EPI_ISL_3493530	2021-02-25	B.1.429	Arizona State University	Arizona State University	Ajeet Bains LaRinda A. Holland Matthew F. Smith Peter T. Skidmore Rabia Maqsood Nicholas J. Mellor Nathaniel Johnson Joshua LaBaer Vel Murugan Efrem S. Lim
hCoV-19/USA/AZ-ASU10695/2021	EPI_ISL_3493538	2021-02-24	B.1.429	Arizona State University	Arizona State University	Ajeet Bains LaRinda A. Holland Matthew F. Smith Peter T. Skidmore Rabia Maqsood Nicholas J. Mellor Nathaniel Johnson Joshua LaBaer Vel Murugan Efrem S. Lim
hCoV-19/USA/CO-CDPHE-2101377624/2021	EPI_ISL_3583165	2021-03-02	B.1.429	Colorado Department of Public Health and Environment	Colorado Department of Public Health and Environment	Laura Bankers Molly C. Hetherington-Rauth Diana Ir Alexandria Rossheim Michael Martin Mandy Waters Shannon R. Matzinger Sarah Elizabeth Totten Emily A. Travanty
hCoV-19/USA/CO-CDPHE-2101377623/2021	EPI_ISL_3583821	2021-03-02	B.1.429	Colorado Department of Public Health and Environment	Colorado Department of Public Health and Environment	Laura Bankers Molly C. Hetherington-Rauth Diana Ir Alexandria Rossheim Michael Martin Mandy Waters Shannon R. Matzinger Sarah Elizabeth Totten Emily A. Travanty
hCoV-19/USA/CO-CDPHE-2101377629/2021	EPI_ISL_3583952	2021-03-02	B.1.429	Colorado Department of Public Health and Environment	Colorado Department of Public Health and Environment	Laura Bankers Molly C. Hetherington-Rauth Diana Ir Alexandria Rossheim Michael Martin Mandy Waters Shannon R. Matzinger Sarah Elizabeth Totten Emily A. Travanty
hCoV-19/USA/CO-CDPHE-2101377634/2021	EPI_ISL_3583954	2021-03-03	B.1.429	Colorado Department of Public Health and Environment	Colorado Department of Public Health and Environment	Laura Bankers Molly C. Hetherington-Rauth Diana Ir Alexandria Rossheim Michael Martin Mandy Waters Shannon R. Matzinger Sarah Elizabeth Totten Emily A. Travanty
hCoV-19/USA/CA-CDPH-2000007452/2020	EPI_ISL_3637356	2020-12-10	B.1.429	CDPH VBL	California Department of Public Health	Emily Smith on behalf of CDPH-COVIDNet and UCI Genome Sciences Center/GHTF
hCoV-19/USA/CA-CDPH-2000007453/2020	EPI_ISL_3637357	2020-12-10	B.1.429	CDPH VBL	California Department of Public Health	Emily Smith on behalf of CDPH-COVIDNet and UCI Genome Sciences Center/GHTF
hCoV-19/USA/CA-CDPH-2000025778/2021	EPI_ISL_3669879	2021-01-14	B.1.429	CDPH VBL	California Department of Public Health	Emily Smith on behalf of CDPH-COVIDNet and UCSD EXCITE lab
hCoV-19/USA/CA-CDPH-2000025804/2021	EPI_ISL_3669901	2021-01-14	B.1.429	CDPH VBL	California Department of Public Health	Emily Smith on behalf of CDPH-COVIDNet and UCSD EXCITE lab
hCoV-19/USA/CA-CDPH-2000025809/2021	EPI_ISL_3669906	2021-01-14	B.1.429	CDPH VBL	California Department of Public Health	Emily Smith on behalf of CDPH-COVIDNet and UCSD EXCITE lab
hCoV-19/USA/CA-CDPH-2000020550/2021	EPI_ISL_3671283	2021-01-03	B.1.429	CDPH VBL	California Department of Public Health	Emily Smith on behalf of CDPH-COVIDNet and UCSD EXCITE lab
hCoV-19/USA/CA-CDPH-2000020251/2021	EPI_ISL_3671654	2021-01-05	B.1.429	CDPH VBL	California Department of Public Health	Emily Smith on behalf of CDPH-COVIDNet and UCSD EXCITE lab
hCoV-19/USA/CA-CDPH-2000020256/2021	EPI_ISL_3671656	2021-01-05	B.1.429	CDPH VBL	California Department of Public Health	Emily Smith on behalf of CDPH-COVIDNet and UCSD EXCITE lab
hCoV-19/USA/CA-CDPH-2000020332/2021	EPI_ISL_3671705	2021-01-05	B.1.429	CDPH VBL	California Department of Public Health	Emily Smith on behalf of CDPH-COVIDNet and UCSD EXCITE lab
hCoV-19/USA/CA-CDPH-2000020346/2021	EPI_ISL_3671718	2021-01-05	B.1.429	CDPH VBL	California Department of Public Health	Emily Smith on behalf of CDPH-COVIDNet and UCSD EXCITE lab
hCoV-19/USA/CA-CDPH-2000020709/2021	EPI_ISL_3671852	2021-01-04	B.1.429	CDPH VBL	California Department of Public Health	Emily Smith on behalf of CDPH-COVIDNet and UCSD EXCITE lab
hCoV-19/USA/CA-CDPH-2000023028/2021	EPI_ISL_3722459	2021-01-05	B.1.429	CDPH VBL	California Department of Public Health	Emily Smith on behalf of CDPH-COVIDNet and Arias Lab at UCSB
hCoV-19/USA/CA-CDPH-2000023033/2021	EPI_ISL_3722463	2021-01-05	B.1.429	CDPH VBL	California Department of Public Health	Emily Smith on behalf of CDPH-COVIDNet and Arias Lab at UCSB
hCoV-19/USA/CA-CDPH-2000023038/2021	EPI_ISL_3722467	2021-01-05	B.1.429	CDPH VBL	California Department of Public Health	Emily Smith on behalf of CDPH-COVIDNet and Arias Lab at UCSB
hCoV-19/Switzerland/BE-ETHZ-481114/2021	EPI_ISL_1129562	2021-02-02	B.1.1.7	Viollier AG	Department of Biosystems Science and Engineering ETH Zürich	Christian Beisel Sarah Nadeau Chaoran Chen Ivan Topolsky Philipp Jablonski Lara Fuhrmann David Dreifuss Katharina Jahn Rebecca Denes Mirjam Feldkamp Ina Nissen Natascha Santacroce Elodie Burcklen Christiane Beckmann Maurice Redondo Olivier Kobel Christoph Noppen Sophie Seidel Noemie Santamaria de Souza Niko Beerenwinkel Tanja Stadler
hCoV-19/USA/CO-CDPHE-2100549231/2021	EPI_ISL_1234352	2021-03-03	B.1.1.7	Colorado Department of Public Health and Environment	Colorado Department of Public Health and Environment	Laura Bankers Molly C. Hetherington-Rauth Diana Ir Shannon Ely Shannon R. Matzinger Sarah Elizabeth Totten Emily A. Travanty
hCoV-19/USA/CO-CDPHE-2100554919/2021	EPI_ISL_1234358	2021-03-05	B.1.1.7	Colorado Department of Public Health and Environment	Colorado Department of Public Health and Environment	Laura Bankers Molly C. Hetherington-Rauth Diana Ir Shannon Ely Shannon R. Matzinger Sarah Elizabeth Totten Emily A. Travanty
hCoV-19/USA/CO-CDPHE-2100557324/2021	EPI_ISL_1234369	2021-03-02	B.1.1.7	Colorado Department of Public Health and Environment	Colorado Department of Public Health and Environment	Laura Bankers Molly C. Hetherington-Rauth Diana Ir Shannon Ely Shannon R. Matzinger Sarah Elizabeth Totten Emily A. Travanty
hCoV-19/USA/CO-CDPHE-2100557325/2021	EPI_ISL_1234370	2021-03-02	B.1.1.7	Colorado Department of Public Health and Environment	Colorado Department of Public Health and Environment	Laura Bankers Molly C. Hetherington-Rauth Diana Ir Shannon Ely Shannon R. Matzinger Sarah Elizabeth Totten Emily A. Travanty
hCoV-19/Switzerland/NE-ETHZ-490294/2021	EPI_ISL_1130164	2021-02-05	B.1.1.7	Viollier AG	Department of Biosystems Science and Engineering ETH Zürich	Christian Beisel Sarah Nadeau Chaoran Chen Ivan Topolsky Philipp Jablonski Lara Fuhrmann David Dreifuss Katharina Jahn Rebecca Denes Mirjam Feldkamp Ina Nissen Natascha Santacroce Elodie Burcklen Christiane Beckmann Maurice Redondo Olivier Kobel Christoph Noppen Sophie Seidel Noemie Santamaria de Souza Niko Beerenwinkel Tanja Stadler
hCoV-19/Switzerland/NE-ETHZ-480595/2021	EPI_ISL_1130170	2021-02-04	B.1.1.7	Viollier AG	Department of Biosystems Science and Engineering ETH Zürich	Chaoran Chen Sarah Nadeau Catharine Aquino Ivan Topolsky Philipp Jablonski Lara Fuhrmann David Dreifuss Katharina Jahn Andreia Cabral de Gouvea Maria Domenica Moccia Simon Grüter Timothy Sykes Lennart Opitz Griffin White Laura Neff Doris Popovic Andrea Patrignani Jay Tracy Ralph Schlapbach Christiane Beckmann Maurice Redondo Olivier Kobel Christoph Noppen Sophie Seidel Noemie Santamaria de Souza Niko Beerenwinkel Tanja Stadler
hCoV-19/Switzerland/NE-ETHZ-490286/2021	EPI_ISL_1130173	2021-02-05	B.1.1.7	Viollier AG	Department of Biosystems Science and Engineering ETH Zürich	Christian Beisel Sarah Nadeau Chaoran Chen Ivan Topolsky Philipp Jablonski Lara Fuhrmann David Dreifuss Katharina Jahn Rebecca Denes Mirjam Feldkamp Ina Nissen Natascha Santacroce Elodie Burcklen Christiane Beckmann Maurice Redondo Olivier Kobel Christoph Noppen Sophie Seidel Noemie Santamaria de Souza Niko Beerenwinkel Tanja Stadler
hCoV-19/Switzerland/NE-ETHZ-490494/2021	EPI_ISL_1130177	2021-02-07	B.1.1.7	Viollier AG	Department of Biosystems Science and Engineering ETH Zürich	Christian Beisel Sarah Nadeau Chaoran Chen Ivan Topolsky Philipp Jablonski Lara Fuhrmann David Dreifuss Katharina Jahn Rebecca Denes Mirjam Feldkamp Ina Nissen Natascha Santacroce Elodie Burcklen Christiane Beckmann Maurice Redondo Olivier Kobel Christoph Noppen Sophie Seidel Noemie Santamaria de Souza Niko Beerenwinkel Tanja Stadler
hCoV-19/Ireland/D-NVRL-e85IRL40765/2021	EPI_ISL_1132601	2021-02-08	B.1.1.7	National Virus Reference Laboratory	National Virus Reference Laboratory	Zoe Yandle Charlene Bennet Gabriel Gonzalez Michael Carr Jonathan Dean Cillian F De Gascun
hCoV-19/USA/MN-MDH-2941/2021	EPI_ISL_1132806	2021-02-07	B.1.1.7	Vault Health	Minnesota Department of Health Public Health Laboratory	Alexandra Lorentz Jacob Garfin Matt Plumb and Xiong Wang
hCoV-19/Germany/HH-RKI-I-012215/2021	EPI_ISL_1142347	2021-01-19	B.1.1.7	LabKom - Labor Hamburg-Lübeck	Robert Koch Institute	unknown
hCoV-19/Germany/BE-RKI-I-014890/2021	EPI_ISL_1145028	2021-02-04	B.1.1.7	Labor 28 MVZ GmbH	Robert Koch Institute	unknown
hCoV-19/Germany/NW-RKI-I-015163/2021	EPI_ISL_1145301	2021-02-02	B.1.1.7	MVZ Labor Krone GbR	Robert Koch Institute	unknown
hCoV-19/Germany/SN-RKI-I-019951/2021	EPI_ISL_1150113	2021-02-11	B.1.1.7	Bioscientia Labor Wermsdorf	Robert Koch Institute	unknown
hCoV-19/Germany/BY-RKI-I-019981/2021	EPI_ISL_1150143	2021-02-13	B.1.1.7	LabKom - Labor Augsburg MVZ GmbH	Robert Koch Institute	unknown
hCoV-19/Germany/BW-RKI-I-020944/2021	EPI_ISL_1151108	2021-02-13	B.1.1.7	SYNLAB MVZ Heidelberg	Robert Koch Institute	unknown
hCoV-19/USA/TX-HMH-MCoV-28404/2021	EPI_ISL_1238186	2021-02-07	B.1.1.7	Houston Methodist Hospital	Houston Methodist Hospital	S. Wesley Long Randall J. Olsen Paul A. Christensen Sishir Subedi Robert Olson James J. Davis Matthew Ojeda Saavedra Prasanti Yerramilli Layne Pruitt Kristina Reppond Madison N. Shyer Jessica Cambric Ilya J. Finkelstein Jimmy Gollihar and James M. Musser
hCoV-19/USA/TX-HMH-MCoV-28397/2021	EPI_ISL_1238179	2021-02-07	B.1.1.7	Houston Methodist Hospital	Houston Methodist Hospital	S. Wesley Long Randall J. Olsen Paul A. Christensen Sishir Subedi Robert Olson James J. Davis Matthew Ojeda Saavedra Prasanti Yerramilli Layne Pruitt Kristina Reppond Madison N. Shyer Jessica Cambric Ilya J. Finkelstein Jimmy Gollihar and James M. Musser
hCoV-19/Germany/BY-RKI-I-021348/2021	EPI_ISL_1151513	2021-02-15	B.1.1.7	Synlab MVZ Augsburg	Robert Koch Institute	unknown
hCoV-19/Germany/NW-RKI-I-021358/2021	EPI_ISL_1151523	2021-02-12	B.1.1.7	SYNLAB MVZ Leverkusen	Robert Koch Institute	unknown
hCoV-19/Germany/BW-RKI-I-021429/2021	EPI_ISL_1151594	2021-02-12	B.1.1.7	SYNLAB MVZ Heidelberg	Robert Koch Institute	unknown
hCoV-19/Germany/BB-RKI-I-021754/2021	EPI_ISL_1151919	2021-02-09	B.1.1.7	LADR MVZ Zweigpraxis Bernau	Robert Koch Institute	unknown
hCoV-19/Germany/BE-RKI-I-022876/2021	EPI_ISL_1153042	2021-02-15	B.1.1.7	SYNLAB MVZ Berlin	Robert Koch Institute	unknown
hCoV-19/Germany/BY-RKI-I-023456/2021	EPI_ISL_1153623	2021-02-17	B.1.1.7	Synlab MVZ Augsburg	Robert Koch Institute	unknown
hCoV-19/Germany/NI-RKI-I-024292/2021	EPI_ISL_1154465	2021-02-17	B.1.1.7	LabKom - Labor Hannover MVZ GmbH	Robert Koch Institute	unknown
hCoV-19/Germany/SN-RKI-I-024893/2021	EPI_ISL_1155067	2021-02-08	B.1.1.7	Bioscientia Labor Wermsdorf	Robert Koch Institute	unknown
hCoV-19/Germany/ST-RKI-I-025165/2021	EPI_ISL_1155339	2021-02-22	B.1.1.7	Med. Labor Prof. Schenk Dr. Ansorge & Kollegen	Robert Koch Institute	unknown
hCoV-19/Germany/BE-RKI-I-025375/2021	EPI_ISL_1155549	2021-02-15	B.1.1.7	MDI Limbach Berlin GmbH	Robert Koch Institute	unknown
hCoV-19/Germany/BE-RKI-I-025570/2021	EPI_ISL_1155753	2021-02-17	B.1.1.7	SYNLAB MVZ Berlin	Robert Koch Institute	unknown
hCoV-19/Germany/BE-RKI-I-025630/2021	EPI_ISL_1155813	2021-02-18	B.1.1.7	SYNLAB MVZ Berlin	Robert Koch Institute	unknown
hCoV-19/Germany/BE-RKI-I-025633/2021	EPI_ISL_1155816	2021-02-18	B.1.1.7	SYNLAB MVZ Berlin	Robert Koch Institute	unknown
hCoV-19/Germany/BW-RKI-I-025654/2021	EPI_ISL_1155837	2021-02-18	B.1.1.7	SYNLAB MVZ Heidelberg	Robert Koch Institute	unknown
hCoV-19/Germany/NW-RKI-I-026180/2021	EPI_ISL_1156365	2021-02-16	B.1.1.7	Chemische und Veterinäruntersuchungsamt Münsterland-Emscher-Lippe	Robert Koch Institute	unknown
hCoV-19/Germany/NW-RKI-I-026185/2021	EPI_ISL_1156370	2021-02-16	B.1.1.7	Chemische und Veterinäruntersuchungsamt Münsterland-Emscher-Lippe	Robert Koch Institute	unknown
hCoV-19/Germany/BB-RKI-I-026215/2021	EPI_ISL_1156400	2021-02-12	B.1.1.7	IMD - Labor Oderland	Robert Koch Institute	unknown
hCoV-19/Germany/NW-RKI-I-026381/2021	EPI_ISL_1156566	2021-02-20	B.1.1.7	LabKom - MVZ Labor Bochum MLB GmbH	Robert Koch Institute	unknown
hCoV-19/Germany/HB-RKI-I-026396/2021	EPI_ISL_1156581	2021-02-18	B.1.1.7	Sonic - MVZ Medizinisches Labor Bremen GmbH	Robert Koch Institute	unknown
hCoV-19/Germany/SN-RKI-I-026546/2021	EPI_ISL_1156732	2021-02-15	B.1.1.7	Bioscientia Labor Wermsdorf	Robert Koch Institute	unknown
hCoV-19/Germany/BE-RKI-I-026763/2021	EPI_ISL_1156951	2021-02-17	B.1.1.7	MDI Limbach Berlin GmbH	Robert Koch Institute	unknown
hCoV-19/Germany/BE-RKI-I-026779/2021	EPI_ISL_1156967	2021-02-17	B.1.1.7	MDI Limbach Berlin GmbH	Robert Koch Institute	unknown
hCoV-19/Germany/BE-RKI-I-026785/2021	EPI_ISL_1156973	2021-02-04	B.1.1.7	MDI Limbach Berlin GmbH	Robert Koch Institute	unknown
hCoV-19/Germany/BY-RKI-I-027107/2021	EPI_ISL_1157321	2021-02-09	B.1.1.7	Bayerisches Landesamt für Gesundheit und Lebensmittelsicherheit (LGL)	Robert Koch Institute	unknown
hCoV-19/Germany/NW-RKI-I-027555/2021	EPI_ISL_1157870	2021-02-16	B.1.1.7	MVZ Labor Krone GbR	Robert Koch Institute	unknown
hCoV-19/USA/WA-AG-10093589/2021	EPI_ISL_1159708	2021-02-10	B.1.1.7	Atlas Genomics	Atlas Genomics	Michael Kalnoski MD
hCoV-19/USA/ME-HETL-J1783/2021	EPI_ISL_1163652	2021-02-26	B.1.1.7	Maine HETL	Tewhey Lab The Jackson Laboratory	Matluk N. Dewey H. Iosue F. Barter M. Lynch R. Munger H. and Tewhey R.
hCoV-19/USA/CT-Yale-1441/2021	EPI_ISL_1163670	2021-02-03	B.1.1.7	Yale Clinical Virology Lab	Grubaugh Lab - Yale School of Public Health	Joseph Fauver Tara Alpert Anderson Brito Mallery Breban Anne Wyllie Chantal Vogels Mary Petrone Annie Watkins Chaney Kalinich Isabel Ott Nathan Grubaugh
hCoV-19/USA/CT-Yale-1444/2021	EPI_ISL_1163673	2021-02-14	B.1.1.7	Yale Clinical Virology Lab	Grubaugh Lab - Yale School of Public Health	Joseph Fauver Tara Alpert Anderson Brito Mallery Breban Anne Wyllie Chantal Vogels Mary Petrone Annie Watkins Chaney Kalinich Isabel Ott Nathan Grubaugh
hCoV-19/Ireland/D-NVRL-e85IRL05264/2021	EPI_ISL_1163987	2021-02-03	B.1.1.7	National Virus Reference Laboratory	National Virus Reference Laboratory	Zoe Yandle Charlene Bennet Gabriel Gonzalez Michael Carr Jonathan Dean Cillian F De Gascun
hCoV-19/SouthKorea/KDCA1786/2021	EPI_ISL_1165047	2021-02-18	B.1.1.7	Division of Emerging Infectious Diseases Bureau of Infectious Diseases Diagnosis Control Korea Disease Control and Prevention Agency	Division of Emerging Infectious Diseases Bureau of Infectious Diseases Diagnosis Control Korea Disease Control and Prevention Agency	Ae Kyung Park Il-Hwan Kim Heui Man Kim Jeong-Min Kim Namjoo Lee Chae Young Lee Sang Hee Woo Eun-Jin Kim
hCoV-19/Belgium/ULG-12656/2021	EPI_ISL_1165847	2021-02-09	B.1.1.7	Centre Hospitalier de l'Ardenne	GIGA Medical Genomics	Keith Durkin Maria Artesi Sébastien Bontems Raphaël Boreux Bouchra Boujemla Nathalie Renotte Cécile Meex Pierrette Melin Marie-Pierre Hayette Vincent Bours
hCoV-19/Switzerland/GE-33335503/2021	EPI_ISL_1166692	2021-02-20	B.1.1.7	University Hospitals of Geneva Laboratory of Virology	HUG Laboratory of Virology and the Health2030 Genome Center	Samuel Cordey Ana Rita Goncalves Laurent Kaiser Lorenzo Cerutti Henri Pegeot Melyssa Elies Deborah Penet Keith Harshman Ioannis Xenarios Emmanouil Dermitzakis
hCoV-19/Guadeloupe/IPP04221/2021	EPI_ISL_1168193	2021-02-16	B.1.1.7	Hopital	National Reference Center for Viruses of Respiratory Infections Institut Pasteur Paris	Marion Barbet Sylvie Behillil Méline Bizard Angela Brisebarre Camille Capel Etienne Simon-Lorière Vincent Enouf Maud Vanpeene Sylvie van der Werf Hermann CéCile
hCoV-19/USA/OR-CDC-2-3881126/2021	EPI_ISL_1169490	2021-02-01	B.1.1.7	OR State PHL-Virology/Immunology Section	Genomics and Discovery Respiratory Viruses Branch Division of Viral Diseases Centers for Disease Control and Prevention	Krista Queen Yan Li Ying Tao Jing Zhang Anna Uehara Anna Montmayeur Clinton R. Paden Peter W. Cook Rachel Marine Mili Sheth Jasmine Padilla Sarah Nobles Mark Burroughs Lori Rowe Haibin Wang Ben L. Rambo-Martin Dhwani Batra Justin Lee Suxiang Tong
hCoV-19/USA/CO-CDPHE-2100478795/2021	EPI_ISL_1169665	2021-02-21	B.1.1.7	Colorado Department of Public Health and Environment	Colorado Department of Public Health and Environment	Laura Bankers Molly C. Hetherington-Rauth Diana Ir Shannon Ely Shannon R. Matzinger Sarah Elizabeth Totten Emily A. Travanty
hCoV-19/USA/CO-CDPHE-2100478911/2021	EPI_ISL_1169667	2021-02-21	B.1.1.7	Colorado Department of Public Health and Environment	Colorado Department of Public Health and Environment	Laura Bankers Molly C. Hetherington-Rauth Diana Ir Shannon Ely Shannon R. Matzinger Sarah Elizabeth Totten Emily A. Travanty
hCoV-19/USA/CO-CDPHE-2100478828/2021	EPI_ISL_1169670	2021-02-22	B.1.1.7	Colorado Department of Public Health and Environment	Colorado Department of Public Health and Environment	Laura Bankers Molly C. Hetherington-Rauth Diana Ir Shannon Ely Shannon R. Matzinger Sarah Elizabeth Totten Emily A. Travanty
hCoV-19/USA/CO-CDPHE-2100478835/2021	EPI_ISL_1169671	2021-02-22	B.1.1.7	Colorado Department of Public Health and Environment	Colorado Department of Public Health and Environment	Laura Bankers Molly C. Hetherington-Rauth Diana Ir Shannon Ely Shannon R. Matzinger Sarah Elizabeth Totten Emily A. Travanty
hCoV-19/USA/CO-CDPHE-2100478876/2021	EPI_ISL_1169672	2021-02-23	B.1.1.7	Colorado Department of Public Health and Environment	Colorado Department of Public Health and Environment	Laura Bankers Molly C. Hetherington-Rauth Diana Ir Shannon Ely Shannon R. Matzinger Sarah Elizabeth Totten Emily A. Travanty
hCoV-19/USA/CO-CDPHE-2100489407/2021	EPI_ISL_1169674	2021-02-24	B.1.1.7	Colorado Department of Public Health and Environment	Colorado Department of Public Health and Environment	Laura Bankers Molly C. Hetherington-Rauth Diana Ir Shannon Ely Shannon R. Matzinger Sarah Elizabeth Totten Emily A. Travanty
hCoV-19/Belgium/ULG-12769/2021	EPI_ISL_1171529	2021-02-24	B.1.1.7	SYNLAB	GIGA Medical Genomics	Keith Durkin Maria Artesi Sébastien Bontems Raphaël Boreux Bouchra Boujemla Nathalie Renotte Cécile Meex Pierrette Melin Marie-Pierre Hayette Vincent Bours
hCoV-19/England/MILK-1386C80/2021	EPI_ISL_1242896	2021-03-03	B.1.1.7	Lighthouse Lab in Milton Keynes	Wellcome Sanger Institute for the COVID-19 Genomics UK (COG-UK) Consortium	The Lighthouse Lab in Milton Keynes and Alex Alderton Roberto Amato Jeffrey Barrett Sonia Goncalves Ewan Harrison David K. Jackson Ian Johnston Dominic Kwiatkowski Cordelia Langford John Sillitoe on behalf of the Wellcome Sanger Institute COVID-19 Surveillance Team
hCoV-19/USA/MD-HP02675/2021	EPI_ISL_1171795	2021-02-20	B.1.1.7	Johns Hopkins Hospital Department of Pathology	Johns Hopkins Hospital Department of Pathology	C. Paul Morris Chun Huai Luo Adannaya Amadi Matthew Schwartz Nicholas Gallagher Heba H. Mostafa
hCoV-19/USA/NY-Wadsworth-21009429-01/2021	EPI_ISL_883430	2021-01-15	B.1.1.7	BOSTON HEART DIAGNOSTICS CORP	Wadsworth Center New York State Department of Health	Kirsten St. George Daryl M. Lamson Alexis Russel Matthew Shudt Melissa A Leisner Jonathan Plitnick Navjot Singh John Kelly Erasmus Schneider Erica Lasek-Nesselquist
hCoV-19/USA/NY-PRL-2021_02_26_01P08/2021	EPI_ISL_1172370	2021-02-24	B.1.1.7	Pandemic Response Lab - NYC	Pandemic Response Lab R&D	Henry Lee Michael Hammerling Melissa Hopkins Cybill del Castillo Shinyoung Clair Kang William Ward Pradeep Bugga Haiping Hao Jon Laurent
hCoV-19/USA/NY-PRL-2021_03_01_00F13/2021	EPI_ISL_1172440	2021-02-26	B.1.1.7	Pandemic Response Lab - NYC	Pandemic Response Lab R&D	Henry Lee Michael Hammerling Melissa Hopkins Cybill del Castillo Shinyoung Clair Kang William Ward Pradeep Bugga Haiping Hao Jon Laurent
hCoV-19/USA/NY-PRL-2021_03_02_00I14/2021	EPI_ISL_1172872	2021-02-28	B.1.1.7	Pandemic Response Lab - NYC	Pandemic Response Lab R&D	Henry Lee Michael Hammerling Melissa Hopkins Cybill del Castillo Shinyoung Clair Kang William Ward Pradeep Bugga Haiping Hao Jon Laurent
hCoV-19/USA/NY-PRL-2021_03_03_00G23/2021	EPI_ISL_1172992	2021-03-01	B.1.1.7	Pandemic Response Lab - NYC	Pandemic Response Lab R&D	Henry Lee Michael Hammerling Melissa Hopkins Cybill del Castillo Shinyoung Clair Kang William Ward Pradeep Bugga Haiping Hao Jon Laurent
hCoV-19/USA/NY-PRL-2021_03_03_00L07/2021	EPI_ISL_1173018	2021-03-01	B.1.1.7	Pandemic Response Lab - NYC	Pandemic Response Lab R&D	Henry Lee Michael Hammerling Melissa Hopkins Cybill del Castillo Shinyoung Clair Kang William Ward Pradeep Bugga Haiping Hao Jon Laurent
hCoV-19/USA/NY-PRL-2021_03_05_00G22/2021	EPI_ISL_1173094	2021-03-03	B.1.1.7	Pandemic Response Lab - NYC	Pandemic Response Lab R&D	Henry Lee Michael Hammerling Melissa Hopkins Cybill del Castillo Shinyoung Clair Kang William Ward Pradeep Bugga Haiping Hao Jon Laurent
hCoV-19/England/RAND-13147FF/2021	EPI_ISL_1175021	2021-02-15	B.1.1.7	Randox Laboratories	Wellcome Sanger Institute for the COVID-19 Genomics UK (COG-UK) Consortium	Randox Laboratories and Alex Alderton Roberto Amato Jeffrey Barrett Sonia Goncalves Ewan Harrison David K. Jackson Ian Johnston Dominic Kwiatkowski Cordelia Langford John Sillitoe on behalf of the Wellcome Sanger Institute COVID-19 Surveillance Team
hCoV-19/England/CAMC-130F144/2021	EPI_ISL_1175257	2021-02-22	B.1.1.7	Lighthouse Lab in Cambridge	Wellcome Sanger Institute for the COVID-19 Genomics UK (COG-UK) Consortium	Rob Howes The Lighthouse Lab in Cambridge and Alex Alderton Roberto Amato Jeffrey Barrett Sonia Goncalves Ewan Harrison David K. Jackson Ian Johnston Dominic Kwiatkowski Cordelia Langford John Sillitoe on behalf of the Wellcome Sanger Institute COVID-19 Surveillance Team
hCoV-19/England/ALDP-12DB94A/2021	EPI_ISL_1177279	2021-02-17	B.1.1.7	Centre for Enzyme Innovation University of Portsmouth / Translational Research Laboratory Portsmouth Hospitals NHS Trust	COVID-19 Genomics UK (COG-UK) Consortium	Angela Beckett Salman Goudarzi Christopher Fearn Kate Cook Katie Loveson Sharon Glaysher Scott Elliott Samuel Robson
hCoV-19/England/RAND-1218ECA/2021	EPI_ISL_1180002	2021-01-28	B.1.1.7	Department of Pathology University of Cambridge	COVID-19 Genomics UK (COG-UK) Consortium	Aminu S. Jahun Yasmin Chaudhry Iliana Georgana Myra Hosmillo Rhys Izuagbe William L. Hamilton Martin D. Curran Surendra Parmar Ian Goodfellow
hCoV-19/Ireland/D-NVRL-21IRL23359/2021	EPI_ISL_1180315	2021-02-09	B.1.1.7	National Virus Reference Laboratory	National Virus Reference Laboratory	Guerrino Macori Gabriel Gonzalez Michael Carr Zoe Yandle Charlene Bennett Jonathan Dean Seamus Fanning Cillian F De Gascun
hCoV-19/USA/MD-MDH-1205/2021	EPI_ISL_1181993	2021-02-23	B.1.1.7	Maryland Public Health Laboratory	Maryland Public Health Laboratory	Maryland Department of Health Laboratories Administration
hCoV-19/USA/NJ-Yale-1568/2021	EPI_ISL_1182040	2021-02-08	B.1.1.7	Tempus	Grubaugh Lab - Yale School of Public Health	Joseph Fauver Mallery Breban Isabell Ott Tara Alpert Mary Petrone Anderson Brito Chantal Vogels Annie Watkins Chaney Kalinich Matthew J. MacKay Gaurav Khullar Jessica Metti Joel T. Dudley Megan Nash Nike Beaubier Christopher E. Mason Nathan Grubaugh
hCoV-19/USA/TN-BEM-0004/2021	EPI_ISL_1182692	2021-03-01	B.1.1.7	Baylor Esoteric + Molecular Lab	Baylor Esoteric + Molecular Lab	Elizabeth Forrester Dawn Richards
hCoV-19/USA/VA-DCLS-3701/2021	EPI_ISL_1184168	2021-02-23	B.1.1.7	Virginia Division of Consolidated Laboratory Services	Virginia Division of Consolidated Laboratory Services	Virginia DCLS
hCoV-19/USA/NMDOH-2021060454/2021	EPI_ISL_1186038	2021-02-17	B.1.1.7	New Mexico Department of Health Scientific Laboratory	New Mexico Department of Health Scientific Laboratory	Ellie Johnson Anastacia Griego-Fisher D'eldra Malone Jennifer Benoit
hCoV-19/USA/NMDOH-2021064273/2021	EPI_ISL_1186057	2021-02-22	B.1.1.7	New Mexico Department of Health Scientific Laboratory	New Mexico Department of Health Scientific Laboratory	Ellie Johnson Anastacia Griego-Fisher D'eldra Malone Jennifer Benoit
hCoV-19/England/MILK-1339ABF/2021	EPI_ISL_1188696	2021-02-25	B.1.1.7	Lighthouse Lab in Milton Keynes	Wellcome Sanger Institute for the COVID-19 Genomics UK (COG-UK) Consortium	The Lighthouse Lab in Milton Keynes and Alex Alderton Roberto Amato Jeffrey Barrett Sonia Goncalves Ewan Harrison David K. Jackson Ian Johnston Dominic Kwiatkowski Cordelia Langford John Sillitoe on behalf of the Wellcome Sanger Institute COVID-19 Surveillance Team
hCoV-19/USA/MI-UM-S465061/2021	EPI_ISL_955844	2021-01-17	B.1.1.7	University of Michigan Clinical Microbiology Laboratory	Lauring Lab University of Michigan Department of Microbiology and Immunology	Valesano
hCoV-19/England/ALDP-133A76C/2021	EPI_ISL_1189687	2021-02-25	B.1.1.7	Lighthouse Lab in Alderley Park	Wellcome Sanger Institute for the COVID-19 Genomics UK (COG-UK) Consortium	Jacquelyn Wynn Mairead Hyland The Lighthouse Lab in Alderley Park and Alex Alderton Roberto Amato Jeffrey Barrett Sonia Goncalves Ewan Harrison David K. Jackson Ian Johnston Dominic Kwiatkowski Cordelia Langford John Sillitoe on behalf of the Wellcome Sanger Institute COVID-19 Surveillance Team
hCoV-19/Ireland/KE-NVRL-e85IRL84953/2021	EPI_ISL_1191435	2021-02-15	B.1.1.7	National Virus Reference Laboratory	National Virus Reference Laboratory	Zoe Yandle Charlene Bennet Gabriel Gonzalez Michael Carr Jonathan Dean Cillian F De Gascun
hCoV-19/USA/FL-BPHL-0821/2021	EPI_ISL_1191557	2021-02-17	B.1.1.7	Florida Bureau of Public Health Laboratories	Florida Bureau of Public Health Laboratories	Sarah Schmedes Jason Blanton
hCoV-19/France/ARA-HCL021027667301/2021	EPI_ISL_1191694	2021-02-03	B.1.1.7	BIOMNIS LYON	CNR Virus des Infections Respiratoires - France SUD	Antonin Bal Bruno Simon Gregory Destras Gwendolyne Burfin Hadrien Regue Quentin Semanas Martine Valette Bruno Lina Laurence Josset
hCoV-19/Norway/3864/2021	EPI_ISL_1192227	2021-02-11	B.1.1.7	Department of Medical Microbiology St. Olavs hospital	Norwegian Institute of Public Health Department of Virology	Kathrine Stene-Johansen Kamilla Heddeland Instefjord Hilde Elshaug Garcia Llorente Ignacio Engebretsen Serina Beate Pedersen Benedikte Nevjen Debech Nadia Atiya R Ali Marie Paulsen Madsen Rasmus Riis Kopperud Hilde Vollan Karoline Bragstad Olav Hungnes
hCoV-19/USA/WA-CDC-LC0013206/2021	EPI_ISL_1193275	2021-02-02	B.1.1.7	Laboratory Corporation of America	Centers for Disease Control and Prevention Division of Viral Diseases Pathogen Discovery	Peter W. Cook Dakota Howard Dhwani Batra Ben L. Rambo-Martin Minoo Agarwal Eyad Almasri Debbie Boles Ayla Burns Nuthawin Charoensri Oren Cohen Susan Countryman Mary Ann Cristobal Bobbi Croy Suzanne Dale Hrushikesh Deshmukh Amanda Douglas Vincent Drouillon Marcia Eisenberg Howard Engler Rama Ghatti Prashant Gupta Susan Hicks Jake Humphrey Lax Iyer Manoj Jain Mohan Kolli Brian Krueger Tim Kuphal Stanley Letovsky Michael Levandoski Craig Lukasik Jonathan Meltzer Brian Norvell Mindy Nye Scott Parker Christos Petropoulos John Pruitt Steven Ragan Scott Ryan Mike Sapeta Jana Schroth Suresh Babu Selvaraju Goran Stevovic Amanda Suchanek Andrea Throop Lyndon Tilson Thomas Urban Joe Voshell Kimberly Wagner Jonathan Williams Mary Williamson Qian Zeng Tricia Zwiefelhofer Clinton R. Paden Suxiang Tong Duncan MacCannell
hCoV-19/USA/NJ-CDC-LC0014747/2021	EPI_ISL_1193302	2021-02-09	B.1.1.7	Laboratory Corporation of America	Centers for Disease Control and Prevention Division of Viral Diseases Pathogen Discovery	Peter W. Cook Dakota Howard Dhwani Batra Ben L. Rambo-Martin Minoo Agarwal Eyad Almasri Debbie Boles Ayla Burns Nuthawin Charoensri Oren Cohen Susan Countryman Mary Ann Cristobal Bobbi Croy Suzanne Dale Hrushikesh Deshmukh Amanda Douglas Vincent Drouillon Marcia Eisenberg Howard Engler Rama Ghatti Prashant Gupta Susan Hicks Jake Humphrey Lax Iyer Manoj Jain Mohan Kolli Brian Krueger Tim Kuphal Stanley Letovsky Michael Levandoski Craig Lukasik Jonathan Meltzer Brian Norvell Mindy Nye Scott Parker Christos Petropoulos John Pruitt Steven Ragan Scott Ryan Mike Sapeta Jana Schroth Suresh Babu Selvaraju Goran Stevovic Amanda Suchanek Andrea Throop Lyndon Tilson Thomas Urban Joe Voshell Kimberly Wagner Jonathan Williams Mary Williamson Qian Zeng Tricia Zwiefelhofer Clinton R. Paden Suxiang Tong Duncan MacCannell
hCoV-19/USA/FL-CDC-LC0016240/2021	EPI_ISL_1193356	2021-02-08	B.1.1.7	Laboratory Corporation of America	Centers for Disease Control and Prevention Division of Viral Diseases Pathogen Discovery	Peter W. Cook Dakota Howard Dhwani Batra Ben L. Rambo-Martin Minoo Agarwal Eyad Almasri Debbie Boles Ayla Burns Nuthawin Charoensri Oren Cohen Susan Countryman Mary Ann Cristobal Bobbi Croy Suzanne Dale Hrushikesh Deshmukh Amanda Douglas Vincent Drouillon Marcia Eisenberg Howard Engler Rama Ghatti Prashant Gupta Susan Hicks Jake Humphrey Lax Iyer Manoj Jain Mohan Kolli Brian Krueger Tim Kuphal Stanley Letovsky Michael Levandoski Craig Lukasik Jonathan Meltzer Brian Norvell Mindy Nye Scott Parker Christos Petropoulos John Pruitt Steven Ragan Scott Ryan Mike Sapeta Jana Schroth Suresh Babu Selvaraju Goran Stevovic Amanda Suchanek Andrea Throop Lyndon Tilson Thomas Urban Joe Voshell Kimberly Wagner Jonathan Williams Mary Williamson Qian Zeng Tricia Zwiefelhofer Clinton R. Paden Suxiang Tong Duncan MacCannell
hCoV-19/USA/OK-CDC-QDX21490601/2021	EPI_ISL_1194377	2021-01-25	B.1.1.7	Quest Diagnostics Incorporated	Centers for Disease Control and Prevention Division of Viral Diseases Pathogen Discovery	Peter W. Cook Dakota Howard Dhwani Batra Ben L. Rambo-Martin S. H. Rosenthal A. Gerasimova R. M. Kagan B. Anderson M. Hua Y. Liu L.E. Bernstein K.E. Livingston A. Perez I. A. Shlyakhter R. V. Rolando R. Owen P. Tanpaiboon F. Lacbawan Clinton R. Paden Suxiang Tong Duncan MacCannell
hCoV-19/USA/PA-CDC-QDX21491770/2021	EPI_ISL_1194378	2021-01-26	B.1.1.7	Quest Diagnostics Incorporated	Centers for Disease Control and Prevention Division of Viral Diseases Pathogen Discovery	Peter W. Cook Dakota Howard Dhwani Batra Ben L. Rambo-Martin S. H. Rosenthal A. Gerasimova R. M. Kagan B. Anderson M. Hua Y. Liu L.E. Bernstein K.E. Livingston A. Perez I. A. Shlyakhter R. V. Rolando R. Owen P. Tanpaiboon F. Lacbawan Clinton R. Paden Suxiang Tong Duncan MacCannell
hCoV-19/USA/CA-CDC-QDX21613693/2021	EPI_ISL_1194383	2021-01-31	B.1.1.7	Quest Diagnostics Incorporated	Centers for Disease Control and Prevention Division of Viral Diseases Pathogen Discovery	Peter W. Cook Dakota Howard Dhwani Batra Ben L. Rambo-Martin S. H. Rosenthal A. Gerasimova R. M. Kagan B. Anderson M. Hua Y. Liu L.E. Bernstein K.E. Livingston A. Perez I. A. Shlyakhter R. V. Rolando R. Owen P. Tanpaiboon F. Lacbawan Clinton R. Paden Suxiang Tong Duncan MacCannell
hCoV-19/USA/CA-CDC-QDX21613696/2021	EPI_ISL_1194402	2021-01-31	B.1.1.7	Quest Diagnostics Incorporated	Centers for Disease Control and Prevention Division of Viral Diseases Pathogen Discovery	Peter W. Cook Dakota Howard Dhwani Batra Ben L. Rambo-Martin S. H. Rosenthal A. Gerasimova R. M. Kagan B. Anderson M. Hua Y. Liu L.E. Bernstein K.E. Livingston A. Perez I. A. Shlyakhter R. V. Rolando R. Owen P. Tanpaiboon F. Lacbawan Clinton R. Paden Suxiang Tong Duncan MacCannell
hCoV-19/USA/NJ-CDC-QDX21711931/2021	EPI_ISL_1194407	2021-02-05	B.1.1.7	Quest Diagnostics Incorporated	Centers for Disease Control and Prevention Division of Viral Diseases Pathogen Discovery	Peter W. Cook Dakota Howard Dhwani Batra Ben L. Rambo-Martin S. H. Rosenthal A. Gerasimova R. M. Kagan B. Anderson M. Hua Y. Liu L.E. Bernstein K.E. Livingston A. Perez I. A. Shlyakhter R. V. Rolando R. Owen P. Tanpaiboon F. Lacbawan Clinton R. Paden Suxiang Tong Duncan MacCannell
hCoV-19/USA/FL-CDC-QDX21871660/2021	EPI_ISL_1194427	2021-02-08	B.1.1.7	Quest Diagnostics Incorporated	Centers for Disease Control and Prevention Division of Viral Diseases Pathogen Discovery	Peter W. Cook Dakota Howard Dhwani Batra Ben L. Rambo-Martin S. H. Rosenthal A. Gerasimova R. M. Kagan B. Anderson M. Hua Y. Liu L.E. Bernstein K.E. Livingston A. Perez I. A. Shlyakhter R. V. Rolando R. Owen P. Tanpaiboon F. Lacbawan Clinton R. Paden Suxiang Tong Duncan MacCannell
hCoV-19/USA/FL-CDC-QDX21868795/2021	EPI_ISL_1194429	2021-02-08	B.1.1.7	Quest Diagnostics Incorporated	Centers for Disease Control and Prevention Division of Viral Diseases Pathogen Discovery	Peter W. Cook Dakota Howard Dhwani Batra Ben L. Rambo-Martin S. H. Rosenthal A. Gerasimova R. M. Kagan B. Anderson M. Hua Y. Liu L.E. Bernstein K.E. Livingston A. Perez I. A. Shlyakhter R. V. Rolando R. Owen P. Tanpaiboon F. Lacbawan Clinton R. Paden Suxiang Tong Duncan MacCannell
hCoV-19/USA/FL-CDC-QDX21873368/2021	EPI_ISL_1194460	2021-02-05	B.1.1.7	Quest Diagnostics Incorporated	Centers for Disease Control and Prevention Division of Viral Diseases Pathogen Discovery	Peter W. Cook Dakota Howard Dhwani Batra Ben L. Rambo-Martin S. H. Rosenthal A. Gerasimova R. M. Kagan B. Anderson M. Hua Y. Liu L.E. Bernstein K.E. Livingston A. Perez I. A. Shlyakhter R. V. Rolando R. Owen P. Tanpaiboon F. Lacbawan Clinton R. Paden Suxiang Tong Duncan MacCannell
hCoV-19/USA/TX-CDC-QDX21990731/2021	EPI_ISL_1194481	2021-02-10	B.1.1.7	Quest Diagnostics Incorporated	Centers for Disease Control and Prevention Division of Viral Diseases Pathogen Discovery	Peter W. Cook Dakota Howard Dhwani Batra Ben L. Rambo-Martin S. H. Rosenthal A. Gerasimova R. M. Kagan B. Anderson M. Hua Y. Liu L.E. Bernstein K.E. Livingston A. Perez I. A. Shlyakhter R. V. Rolando R. Owen P. Tanpaiboon F. Lacbawan Clinton R. Paden Suxiang Tong Duncan MacCannell
hCoV-19/USA/CA-CDC-QDX21954645/2021	EPI_ISL_1194488	2021-02-10	B.1.1.7	Quest Diagnostics Incorporated	Centers for Disease Control and Prevention Division of Viral Diseases Pathogen Discovery	Peter W. Cook Dakota Howard Dhwani Batra Ben L. Rambo-Martin S. H. Rosenthal A. Gerasimova R. M. Kagan B. Anderson M. Hua Y. Liu L.E. Bernstein K.E. Livingston A. Perez I. A. Shlyakhter R. V. Rolando R. Owen P. Tanpaiboon F. Lacbawan Clinton R. Paden Suxiang Tong Duncan MacCannell
hCoV-19/USA/FL-CDC-QDX21954815/2021	EPI_ISL_1194515	2021-02-11	B.1.1.7	Quest Diagnostics Incorporated	Centers for Disease Control and Prevention Division of Viral Diseases Pathogen Discovery	Peter W. Cook Dakota Howard Dhwani Batra Ben L. Rambo-Martin S. H. Rosenthal A. Gerasimova R. M. Kagan B. Anderson M. Hua Y. Liu L.E. Bernstein K.E. Livingston A. Perez I. A. Shlyakhter R. V. Rolando R. Owen P. Tanpaiboon F. Lacbawan Clinton R. Paden Suxiang Tong Duncan MacCannell
hCoV-19/USA/IL-CDC-QDX22026411/2021	EPI_ISL_1194546	2021-02-12	B.1.1.7	Quest Diagnostics Incorporated	Centers for Disease Control and Prevention Division of Viral Diseases Pathogen Discovery	Peter W. Cook Dakota Howard Dhwani Batra Ben L. Rambo-Martin S. H. Rosenthal A. Gerasimova R. M. Kagan B. Anderson M. Hua Y. Liu L.E. Bernstein K.E. Livingston A. Perez I. A. Shlyakhter R. V. Rolando R. Owen P. Tanpaiboon F. Lacbawan Clinton R. Paden Suxiang Tong Duncan MacCannell
hCoV-19/USA/IN-CDC-STM-000008985/2021	EPI_ISL_1194738	2021-02-03	B.1.1.7	Helix/Illumina	Centers for Disease Control and Prevention Division of Viral Diseases Pathogen Discovery	Peter W. Cook Dakota Howard Dhwani Batra Ben L. Rambo-Martin Eileen de Feo Jan Antico Christine Tran Matthew Tolentino Shannon Wickline Kim Gietzen Brad Sickler Jingtao Liu Eric Allen Phil Febbo Summer Galloway Nicole L. Washington Simon White Geraint Levan Kelly Schiabor Barrett Elizabeth Cirulli Alexandre Bolze Ary Ascencio Charlotte Rivera-Garcia Ryan Cho Jason Nguyen Sherry Wang Jimmy Ramirez Tyler Cassens Efren Sandoval Magnus Isaksson William Lee David Becker Marc Laurent James Lu Clinton R. Paden Suxiang Tong Duncan MacCannell
hCoV-19/USA/GA-CDC-STM-000008924/2021	EPI_ISL_1194740	2021-02-03	B.1.1.7	Helix/Illumina	Centers for Disease Control and Prevention Division of Viral Diseases Pathogen Discovery	Peter W. Cook Dakota Howard Dhwani Batra Ben L. Rambo-Martin Eileen de Feo Jan Antico Christine Tran Matthew Tolentino Shannon Wickline Kim Gietzen Brad Sickler Jingtao Liu Eric Allen Phil Febbo Summer Galloway Nicole L. Washington Simon White Geraint Levan Kelly Schiabor Barrett Elizabeth Cirulli Alexandre Bolze Ary Ascencio Charlotte Rivera-Garcia Ryan Cho Jason Nguyen Sherry Wang Jimmy Ramirez Tyler Cassens Efren Sandoval Magnus Isaksson William Lee David Becker Marc Laurent James Lu Clinton R. Paden Suxiang Tong Duncan MacCannell
hCoV-19/USA/TX-CDC-STM-000009253/2021	EPI_ISL_1194749	2021-02-04	B.1.1.7	Helix/Illumina	Centers for Disease Control and Prevention Division of Viral Diseases Pathogen Discovery	Peter W. Cook Dakota Howard Dhwani Batra Ben L. Rambo-Martin Eileen de Feo Jan Antico Christine Tran Matthew Tolentino Shannon Wickline Kim Gietzen Brad Sickler Jingtao Liu Eric Allen Phil Febbo Summer Galloway Nicole L. Washington Simon White Geraint Levan Kelly Schiabor Barrett Elizabeth Cirulli Alexandre Bolze Ary Ascencio Charlotte Rivera-Garcia Ryan Cho Jason Nguyen Sherry Wang Jimmy Ramirez Tyler Cassens Efren Sandoval Magnus Isaksson William Lee David Becker Marc Laurent James Lu Clinton R. Paden Suxiang Tong Duncan MacCannell
hCoV-19/USA/TX-CDC-STM-000009272/2021	EPI_ISL_1194755	2021-02-04	B.1.1.7	Helix/Illumina	Centers for Disease Control and Prevention Division of Viral Diseases Pathogen Discovery	Peter W. Cook Dakota Howard Dhwani Batra Ben L. Rambo-Martin Eileen de Feo Jan Antico Christine Tran Matthew Tolentino Shannon Wickline Kim Gietzen Brad Sickler Jingtao Liu Eric Allen Phil Febbo Summer Galloway Nicole L. Washington Simon White Geraint Levan Kelly Schiabor Barrett Elizabeth Cirulli Alexandre Bolze Ary Ascencio Charlotte Rivera-Garcia Ryan Cho Jason Nguyen Sherry Wang Jimmy Ramirez Tyler Cassens Efren Sandoval Magnus Isaksson William Lee David Becker Marc Laurent James Lu Clinton R. Paden Suxiang Tong Duncan MacCannell
hCoV-19/USA/GA-CDC-STM-000010282/2021	EPI_ISL_1194757	2021-02-06	B.1.1.7	Helix/Illumina	Centers for Disease Control and Prevention Division of Viral Diseases Pathogen Discovery	Peter W. Cook Dakota Howard Dhwani Batra Ben L. Rambo-Martin Eileen de Feo Jan Antico Christine Tran Matthew Tolentino Shannon Wickline Kim Gietzen Brad Sickler Jingtao Liu Eric Allen Phil Febbo Summer Galloway Nicole L. Washington Simon White Geraint Levan Kelly Schiabor Barrett Elizabeth Cirulli Alexandre Bolze Ary Ascencio Charlotte Rivera-Garcia Ryan Cho Jason Nguyen Sherry Wang Jimmy Ramirez Tyler Cassens Efren Sandoval Magnus Isaksson William Lee David Becker Marc Laurent James Lu Clinton R. Paden Suxiang Tong Duncan MacCannell
hCoV-19/USA/GA-CDC-STM-000010529/2021	EPI_ISL_1194764	2021-02-07	B.1.1.7	Helix/Illumina	Centers for Disease Control and Prevention Division of Viral Diseases Pathogen Discovery	Peter W. Cook Dakota Howard Dhwani Batra Ben L. Rambo-Martin Eileen de Feo Jan Antico Christine Tran Matthew Tolentino Shannon Wickline Kim Gietzen Brad Sickler Jingtao Liu Eric Allen Phil Febbo Summer Galloway Nicole L. Washington Simon White Geraint Levan Kelly Schiabor Barrett Elizabeth Cirulli Alexandre Bolze Ary Ascencio Charlotte Rivera-Garcia Ryan Cho Jason Nguyen Sherry Wang Jimmy Ramirez Tyler Cassens Efren Sandoval Magnus Isaksson William Lee David Becker Marc Laurent James Lu Clinton R. Paden Suxiang Tong Duncan MacCannell
hCoV-19/USA/OH-CDC-STM-000010683/2021	EPI_ISL_1194778	2021-02-07	B.1.1.7	Helix/Illumina	Centers for Disease Control and Prevention Division of Viral Diseases Pathogen Discovery	Peter W. Cook Dakota Howard Dhwani Batra Ben L. Rambo-Martin Eileen de Feo Jan Antico Christine Tran Matthew Tolentino Shannon Wickline Kim Gietzen Brad Sickler Jingtao Liu Eric Allen Phil Febbo Summer Galloway Nicole L. Washington Simon White Geraint Levan Kelly Schiabor Barrett Elizabeth Cirulli Alexandre Bolze Ary Ascencio Charlotte Rivera-Garcia Ryan Cho Jason Nguyen Sherry Wang Jimmy Ramirez Tyler Cassens Efren Sandoval Magnus Isaksson William Lee David Becker Marc Laurent James Lu Clinton R. Paden Suxiang Tong Duncan MacCannell
hCoV-19/USA/FL-CDC-STM-000012266/2021	EPI_ISL_1194814	2021-02-10	B.1.1.7	Helix/Illumina	Centers for Disease Control and Prevention Division of Viral Diseases Pathogen Discovery	Peter W. Cook Dakota Howard Dhwani Batra Ben L. Rambo-Martin Eileen de Feo Jan Antico Christine Tran Matthew Tolentino Shannon Wickline Kim Gietzen Brad Sickler Jingtao Liu Eric Allen Phil Febbo Summer Galloway Nicole L. Washington Simon White Geraint Levan Kelly Schiabor Barrett Elizabeth Cirulli Alexandre Bolze Ary Ascencio Charlotte Rivera-Garcia Ryan Cho Jason Nguyen Sherry Wang Jimmy Ramirez Tyler Cassens Efren Sandoval Magnus Isaksson William Lee David Becker Marc Laurent James Lu Clinton R. Paden Suxiang Tong Duncan MacCannell
hCoV-19/USA/GA-CDC-STM-000012278/2021	EPI_ISL_1194820	2021-02-10	B.1.1.7	Helix/Illumina	Centers for Disease Control and Prevention Division of Viral Diseases Pathogen Discovery	Peter W. Cook Dakota Howard Dhwani Batra Ben L. Rambo-Martin Eileen de Feo Jan Antico Christine Tran Matthew Tolentino Shannon Wickline Kim Gietzen Brad Sickler Jingtao Liu Eric Allen Phil Febbo Summer Galloway Nicole L. Washington Simon White Geraint Levan Kelly Schiabor Barrett Elizabeth Cirulli Alexandre Bolze Ary Ascencio Charlotte Rivera-Garcia Ryan Cho Jason Nguyen Sherry Wang Jimmy Ramirez Tyler Cassens Efren Sandoval Magnus Isaksson William Lee David Becker Marc Laurent James Lu Clinton R. Paden Suxiang Tong Duncan MacCannell
hCoV-19/USA/GA-CDC-STM-000012979/2021	EPI_ISL_1194850	2021-02-11	B.1.1.7	Helix/Illumina	Centers for Disease Control and Prevention Division of Viral Diseases Pathogen Discovery	Peter W. Cook Dakota Howard Dhwani Batra Ben L. Rambo-Martin Eileen de Feo Jan Antico Christine Tran Matthew Tolentino Shannon Wickline Kim Gietzen Brad Sickler Jingtao Liu Eric Allen Phil Febbo Summer Galloway Nicole L. Washington Simon White Geraint Levan Kelly Schiabor Barrett Elizabeth Cirulli Alexandre Bolze Ary Ascencio Charlotte Rivera-Garcia Ryan Cho Jason Nguyen Sherry Wang Jimmy Ramirez Tyler Cassens Efren Sandoval Magnus Isaksson William Lee David Becker Marc Laurent James Lu Clinton R. Paden Suxiang Tong Duncan MacCannell
hCoV-19/USA/FL-CDC-STM-000012908/2021	EPI_ISL_1194851	2021-02-11	B.1.1.7	Helix/Illumina	Centers for Disease Control and Prevention Division of Viral Diseases Pathogen Discovery	Peter W. Cook Dakota Howard Dhwani Batra Ben L. Rambo-Martin Eileen de Feo Jan Antico Christine Tran Matthew Tolentino Shannon Wickline Kim Gietzen Brad Sickler Jingtao Liu Eric Allen Phil Febbo Summer Galloway Nicole L. Washington Simon White Geraint Levan Kelly Schiabor Barrett Elizabeth Cirulli Alexandre Bolze Ary Ascencio Charlotte Rivera-Garcia Ryan Cho Jason Nguyen Sherry Wang Jimmy Ramirez Tyler Cassens Efren Sandoval Magnus Isaksson William Lee David Becker Marc Laurent James Lu Clinton R. Paden Suxiang Tong Duncan MacCannell
hCoV-19/USA/TX-CDC-STM-000013141/2021	EPI_ISL_1194853	2021-02-11	B.1.1.7	Helix/Illumina	Centers for Disease Control and Prevention Division of Viral Diseases Pathogen Discovery	Peter W. Cook Dakota Howard Dhwani Batra Ben L. Rambo-Martin Eileen de Feo Jan Antico Christine Tran Matthew Tolentino Shannon Wickline Kim Gietzen Brad Sickler Jingtao Liu Eric Allen Phil Febbo Summer Galloway Nicole L. Washington Simon White Geraint Levan Kelly Schiabor Barrett Elizabeth Cirulli Alexandre Bolze Ary Ascencio Charlotte Rivera-Garcia Ryan Cho Jason Nguyen Sherry Wang Jimmy Ramirez Tyler Cassens Efren Sandoval Magnus Isaksson William Lee David Becker Marc Laurent James Lu Clinton R. Paden Suxiang Tong Duncan MacCannell
hCoV-19/USA/FL-CDC-STM-000013456/2021	EPI_ISL_1194860	2021-02-11	B.1.1.7	Helix/Illumina	Centers for Disease Control and Prevention Division of Viral Diseases Pathogen Discovery	Peter W. Cook Dakota Howard Dhwani Batra Ben L. Rambo-Martin Eileen de Feo Jan Antico Christine Tran Matthew Tolentino Shannon Wickline Kim Gietzen Brad Sickler Jingtao Liu Eric Allen Phil Febbo Summer Galloway Nicole L. Washington Simon White Geraint Levan Kelly Schiabor Barrett Elizabeth Cirulli Alexandre Bolze Ary Ascencio Charlotte Rivera-Garcia Ryan Cho Jason Nguyen Sherry Wang Jimmy Ramirez Tyler Cassens Efren Sandoval Magnus Isaksson William Lee David Becker Marc Laurent James Lu Clinton R. Paden Suxiang Tong Duncan MacCannell
hCoV-19/Switzerland/BE-ETHZ-510369/2021	EPI_ISL_1194921	2021-02-22	B.1.1.7	Viollier AG	Department of Biosystems Science and Engineering ETH Zürich	Chaoran Chen Sarah Nadeau Ivan Topolsky Emmanouil Dermitzakis Keith Harshman Ioannis Xenarios Henri Pegeot Lorenzo Cerutti Deborah Penet Philipp Jablonski Lara Fuhrmann David Dreifuss Katharina Jahn Christiane Beckmann Maurice Redondo Olivier Kobel Christoph Noppen Sophie Seidel Noemie Santamaria de Souza Niko Beerenwinkel Tanja Stadler
hCoV-19/Switzerland/NE-ETHZ-510303/2021	EPI_ISL_1195004	2021-02-21	B.1.1.7	Viollier AG	Department of Biosystems Science and Engineering ETH Zürich	Chaoran Chen Sarah Nadeau Ivan Topolsky Emmanouil Dermitzakis Keith Harshman Ioannis Xenarios Henri Pegeot Lorenzo Cerutti Deborah Penet Philipp Jablonski Lara Fuhrmann David Dreifuss Katharina Jahn Christiane Beckmann Maurice Redondo Olivier Kobel Christoph Noppen Sophie Seidel Noemie Santamaria de Souza Niko Beerenwinkel Tanja Stadler
hCoV-19/Switzerland/NE-ETHZ-510297/2021	EPI_ISL_1195010	2021-02-21	B.1.1.7	Viollier AG	Department of Biosystems Science and Engineering ETH Zürich	Chaoran Chen Sarah Nadeau Ivan Topolsky Emmanouil Dermitzakis Keith Harshman Ioannis Xenarios Henri Pegeot Lorenzo Cerutti Deborah Penet Philipp Jablonski Lara Fuhrmann David Dreifuss Katharina Jahn Christiane Beckmann Maurice Redondo Olivier Kobel Christoph Noppen Sophie Seidel Noemie Santamaria de Souza Niko Beerenwinkel Tanja Stadler
hCoV-19/Switzerland/SO-ETHZ-510425/2021	EPI_ISL_1195071	2021-02-22	B.1.1.7	Viollier AG	Department of Biosystems Science and Engineering ETH Zürich	Chaoran Chen Sarah Nadeau Ivan Topolsky Emmanouil Dermitzakis Keith Harshman Ioannis Xenarios Henri Pegeot Lorenzo Cerutti Deborah Penet Philipp Jablonski Lara Fuhrmann David Dreifuss Katharina Jahn Christiane Beckmann Maurice Redondo Olivier Kobel Christoph Noppen Sophie Seidel Noemie Santamaria de Souza Niko Beerenwinkel Tanja Stadler
hCoV-19/USA/NY-NYULH525/2021	EPI_ISL_1195816	2021-02-21	B.1.1.7	NYU Langone Health	Departments of Pathology and Medicine New York University School of Medicine	Adriana Heguy Dacia Dimartino Emily Guzman Christian Marier Peter Meyn Sitharam Ramaswami Gael Westby Paul Zappile Yutong Zhang Paolo Cotzia Guiqing Wang
hCoV-19/Ireland/D-NVRL-ec21IRL29982/2021	EPI_ISL_1196521	2021-02-15	B.1.1.7	National Virus Reference Laboratory	National Virus Reference Laboratory	Zoe Yandle Charlene Bennet Gabriel Gonzalez Michael Carr Jonathan Dean Cillian F De Gascun
hCoV-19/Ireland/D-NVRL-ec21IRL29981/2021	EPI_ISL_1196520	2021-02-15	B.1.1.7	National Virus Reference Laboratory	National Virus Reference Laboratory	Zoe Yandle Charlene Bennet Gabriel Gonzalez Michael Carr Jonathan Dean Cillian F De Gascun
hCoV-19/USA/MI-UM-S601754/2021	EPI_ISL_1196916	2021-02-17	B.1.1.7	University of Michigan Clinical Microbiology Laboratory	Lauring Lab University of Michigan Department of Microbiology and Immunology	Valesano
hCoV-19/USA/MI-UM-10038373337/2021	EPI_ISL_1196904	2021-02-17	B.1.1.7	University of Michigan Clinical Microbiology Laboratory	Lauring Lab University of Michigan Department of Microbiology and Immunology	Valesano
hCoV-19/USA/NY-NYCPHL-003579/2021	EPI_ISL_1200544	2021-02-24	B.1.1.7	DOHMH Jamaica	New York City Public Health Laboratory	Jade Wang et al.
hCoV-19/USA/MI-UM-S636325/2021	EPI_ISL_1196923	2021-02-24	B.1.1.7	University of Michigan Clinical Microbiology Laboratory	Lauring Lab University of Michigan Department of Microbiology and Immunology	Valesano
hCoV-19/USA/NY-NYCPHL-003572/2021	EPI_ISL_1200551	2021-02-24	B.1.1.7	DOHMH Jamaica	New York City Public Health Laboratory	Jade Wang et al.
hCoV-19/USA/NY-NYCPHL-003672/2021	EPI_ISL_1200554	2021-03-02	B.1.1.7	DOHMH Crown Heights	New York City Public Health Laboratory	Jade Wang et al.
hCoV-19/USA/MI-UM-10038352187/2021	EPI_ISL_1200914	2021-02-16	B.1.1.7	University of Michigan Clinical Microbiology Laboratory	Lauring Lab University of Michigan Department of Microbiology and Immunology	Valesano
hCoV-19/USA/WA-UW-61663/2021	EPI_ISL_1201139	2021-02-17	B.1.1.7	UW Virology Lab	UW Virology Lab	Pavitra Roychoudhury Hong Xie Lasata Shrestha Shah Mohamed Bakhash Michelle Lin Noah Baker Sean Ellis Saraswathi Sathees Meei-Li Huang Keith R Jerome Alexander Greninger
hCoV-19/USA/CT-JAX-J000053/2021	EPI_ISL_1203837	2021-02-04	B.1.1.7	The Jackson Laboratory	The Jackson Laboratory	Lloyd M Sanderson B Srivastava A Maurya R Renzette N Omerza G Kelly K Li L Wei C L Adams M
hCoV-19/USA/CT-JAX-J000055/2021	EPI_ISL_1203839	2021-02-04	B.1.1.7	The Jackson Laboratory	The Jackson Laboratory	Lloyd M Sanderson B Srivastava A Maurya R Renzette N Omerza G Kelly K Li L Wei C L Adams M
hCoV-19/England/QEUH-1372504/2021	EPI_ISL_1207193	2021-03-02	B.1.1.7	Lighthouse Lab in Glasgow	Wellcome Sanger Institute for the COVID-19 Genomics UK (COG-UK) Consortium	Harper VanSteenhouse Yumi Kasai David Gray Carol Clugston Anna Dominiczak and Alex Alderton Roberto Amato Jeffrey Barrett Sonia Goncalves Ewan Harrison David K. Jackson Ian Johnston Dominic Kwiatkowski Cordelia Langford John Sillitoe on behalf of the Wellcome Sanger Institute COVID-19 Surveillance Team
hCoV-19/Spain/CT-HUGTiPM004AS3D8/2021	EPI_ISL_1208808	2021-02-16	B.1.1.7	Microbiology Department Laboratori Clínic Metropolitana Nord. Hospital Universitari Germans Trias i Pujol.	Can Ruti SARS-CoV-2 Sequencing Hub (HUGTiP/IrsiCaixa/IGTP)	Marc Noguera-Julian Pilar Armengol Ignacio Blanco Antoni E Bordoy Francesc Catala-Moll Pere-Joan Cardona Julia G Prado Carol Galvez Maria Casadellà Cristina Casañ Gemma Clara Irina Pey Jordi Barretina Bonaventura Clotet Cristina Esteban Montserrat Giménez Mercedes Guerrero Anna Not Roger Paredes Mariona Parera Verónica Saludes Alba Sánchez and Elisa Martró on behalf of the Can Ruti SARS-CoV-2 Sequencing Hub.
hCoV-19/Spain/CT-HUGTiPM004AS3D9/2021	EPI_ISL_1208809	2021-02-16	B.1.1.7	Microbiology Department Laboratori Clínic Metropolitana Nord. Hospital Universitari Germans Trias i Pujol.	Can Ruti SARS-CoV-2 Sequencing Hub (HUGTiP/IrsiCaixa/IGTP)	Marc Noguera-Julian Pilar Armengol Ignacio Blanco Antoni E Bordoy Francesc Catala-Moll Pere-Joan Cardona Julia G Prado Carol Galvez Maria Casadellà Cristina Casañ Gemma Clara Irina Pey Jordi Barretina Bonaventura Clotet Cristina Esteban Montserrat Giménez Mercedes Guerrero Anna Not Roger Paredes Mariona Parera Verónica Saludes Alba Sánchez and Elisa Martró on behalf of the Can Ruti SARS-CoV-2 Sequencing Hub.
hCoV-19/France/HDF-P78-21035C4396/2021	EPI_ISL_1209387	2021-01-22	B.1.1.7	CHU LILLE	CHU Lille - Laboratoire de Virologie	AIT YAHYA Emilie ALIDJINOU Enagnon Kazali BOCKET Laurence CREPIN Michel DEMAY Christophe ENGELMANN Ilka GEFFROY Sandrine GUIGON Aurélie LAZREK Mouna NOBILLIAUX Florian PREVOST Brigitte THUILLIER Caroline TINEZ Claire
hCoV-19/France/HDF-P13-21062M1246/2021	EPI_ISL_1209391	2021-02-09	B.1.1.7	CH MAUBEUGE	CHU Lille - Laboratoire de Virologie	AIT YAHYA Emilie ALIDJINOU Enagnon Kazali BOCKET Laurence CREPIN Michel DEMAY Christophe ENGELMANN Ilka GEFFROY Sandrine GUIGON Aurélie LAZREK Mouna NOBILLIAUX Florian PREVOST Brigitte THUILLIER Caroline TINEZ Claire
hCoV-19/England/MILK-1377675/2021	EPI_ISL_1245498	2021-03-01	B.1.1.7	Lighthouse Lab in Milton Keynes	Wellcome Sanger Institute for the COVID-19 Genomics UK (COG-UK) Consortium	The Lighthouse Lab in Milton Keynes and Alex Alderton Roberto Amato Jeffrey Barrett Sonia Goncalves Ewan Harrison David K. Jackson Ian Johnston Dominic Kwiatkowski Cordelia Langford John Sillitoe on behalf of the Wellcome Sanger Institute COVID-19 Surveillance Team
hCoV-19/Netherlands/LI-MUMC-1138/2021	EPI_ISL_1210369	2021-02-23	B.1.1.7	Dutch COVID-19 response team	Medical Microbiology Maastricht University Medical Centre	Jozef Dingemans* Brian van der Veer* Erik Beuken Carmen Reumkens Lieke van Alphen Christian Hoebe Paul Savelkoul
hCoV-19/Netherlands/LI-MUMC-1143/2021	EPI_ISL_1210373	2021-02-23	B.1.1.7	Dutch COVID-19 response team	Medical Microbiology Maastricht University Medical Centre	Jozef Dingemans* Brian van der Veer* Erik Beuken Carmen Reumkens Lieke van Alphen Christian Hoebe Paul Savelkoul
hCoV-19/Netherlands/LI-MUMC-1163/2021	EPI_ISL_1210390	2021-02-24	B.1.1.7	Dutch COVID-19 response team	Medical Microbiology Maastricht University Medical Centre	Jozef Dingemans* Brian van der Veer* Erik Beuken Carmen Reumkens Lieke van Alphen Christian Hoebe Paul Savelkoul
hCoV-19/Netherlands/LI-MUMC-1241/2021	EPI_ISL_1210464	2021-03-02	B.1.1.7	Dutch COVID-19 response team	Medical Microbiology Maastricht University Medical Centre	Jozef Dingemans* Brian van der Veer* Erik Beuken Carmen Reumkens Lieke van Alphen Christian Hoebe Paul Savelkoul
hCoV-19/Netherlands/LI-MUMC-1249/2021	EPI_ISL_1210472	2021-02-27	B.1.1.7	Dutch COVID-19 response team	Medical Microbiology Maastricht University Medical Centre	Jozef Dingemans* Brian van der Veer* Erik Beuken Carmen Reumkens Lieke van Alphen Christian Hoebe Paul Savelkoul
hCoV-19/Germany/BY-RKI-I-027790/2021	EPI_ISL_1210821	2021-02-19	B.1.1.7	SYNLAB MVZ Weiden	Robert Koch Institute	unknown
hCoV-19/Germany/BY-RKI-I-027990/2021	EPI_ISL_1211021	2021-02-22	B.1.1.7	SYNLAB MVZ Weiden	Robert Koch Institute	unknown
hCoV-19/Germany/BE-RKI-I-028928/2021	EPI_ISL_1212041	2021-02-22	B.1.1.7	IMD - Institut für Medizinische Diagnostik Berlin-Potsdam	Robert Koch Institute	unknown
hCoV-19/Germany/BE-RKI-I-028945/2021	EPI_ISL_1212058	2021-02-22	B.1.1.7	IMD - Institut für Medizinische Diagnostik Berlin-Potsdam	Robert Koch Institute	unknown
hCoV-19/Germany/NW-RKI-I-029208/2021	EPI_ISL_1212321	2021-02-18	B.1.1.7	MVZ Labor Krone GbR	Robert Koch Institute	unknown
hCoV-19/Germany/NW-RKI-I-029218/2021	EPI_ISL_1212331	2021-02-21	B.1.1.7	MVZ Labor Krone GbR	Robert Koch Institute	unknown
hCoV-19/Germany/NW-RKI-I-029227/2021	EPI_ISL_1212340	2021-02-24	B.1.1.7	MVZ Labor Krone GbR	Robert Koch Institute	unknown
hCoV-19/Germany/NW-RKI-I-029228/2021	EPI_ISL_1212341	2021-02-21	B.1.1.7	MVZ Labor Krone GbR	Robert Koch Institute	unknown
hCoV-19/Germany/BE-RKI-I-030418/2021	EPI_ISL_1213803	2021-02-28	B.1.1.7	SYNLAB MVZ Berlin	Robert Koch Institute	unknown
hCoV-19/Germany/BE-RKI-I-029457/2021	EPI_ISL_1212570	2021-02-16	B.1.1.7	Labor 28 MVZ GmbH	Robert Koch Institute	unknown
hCoV-19/Germany/SN-RKI-I-029466/2021	EPI_ISL_1212579	2021-02-21	B.1.1.7	Bioscientia Labor Wermsdorf	Robert Koch Institute	unknown
hCoV-19/Germany/BE-RKI-I-029536/2021	EPI_ISL_1212674	2021-02-15	B.1.1.7	Labor 28 MVZ GmbH	Robert Koch Institute	unknown
hCoV-19/Germany/BY-RKI-I-029555/2021	EPI_ISL_1212705	2021-02-25	B.1.1.7	LabKom - Labor Augsburg MVZ GmbH	Robert Koch Institute	unknown
hCoV-19/Germany/SN-RKI-I-029573/2021	EPI_ISL_1212723	2021-02-19	B.1.1.7	Bioscientia Labor Wermsdorf	Robert Koch Institute	unknown
hCoV-19/Germany/SN-RKI-I-029649/2021	EPI_ISL_1212799	2021-02-22	B.1.1.7	Bioscientia Labor Wermsdorf	Robert Koch Institute	unknown
hCoV-19/Germany/SN-RKI-I-029657/2021	EPI_ISL_1212807	2021-02-19	B.1.1.7	Bioscientia Labor Wermsdorf	Robert Koch Institute	unknown
hCoV-19/Germany/BE-RKI-I-029698/2021	EPI_ISL_1212848	2021-02-16	B.1.1.7	Labor 28 MVZ GmbH	Robert Koch Institute	unknown
hCoV-19/Germany/BY-RKI-I-029833/2021	EPI_ISL_1212983	2021-02-24	B.1.1.7	amedes MVZ für Laboratoriumsdiagnostik Raubling GmbH	Robert Koch Institute	unknown
hCoV-19/Germany/un-RKI-I-030197/2021	EPI_ISL_1213572	2021-02-18	B.1.1.7	Medizinisches Zentrallabor Altenburg GmbH & Co.KG	Robert Koch Institute	unknown
hCoV-19/Germany/un-RKI-I-030220/2021	EPI_ISL_1213605	2021-02-18	B.1.1.7	Medizinisches Zentrallabor Altenburg GmbH & Co.KG	Robert Koch Institute	unknown
hCoV-19/Germany/BW-RKI-I-030655/2021	EPI_ISL_1214128	2021-02-23	B.1.1.7	SYNLAB MVZ Leinfelden-Echterdingen	Robert Koch Institute	unknown
hCoV-19/Germany/NW-RKI-I-030960/2021	EPI_ISL_1214707	2021-02-24	B.1.1.7	SYNLAB MVZ Leverkusen	Robert Koch Institute	unknown
hCoV-19/Germany/NW-RKI-I-030982/2021	EPI_ISL_1214759	2021-02-28	B.1.1.7	SYNLAB MVZ Leverkusen	Robert Koch Institute	unknown
hCoV-19/Germany/BE-RKI-I-031125/2021	EPI_ISL_1215037	2021-03-01	B.1.1.7	SYNLAB MVZ Berlin	Robert Koch Institute	unknown
hCoV-19/Germany/NW-RKI-I-031494/2021	EPI_ISL_1215568	2021-02-16	B.1.1.7	Limbach - MVZ Labor Eveld & Kollegen Essen	Robert Koch Institute	unknown
hCoV-19/Germany/NW-RKI-I-031516/2021	EPI_ISL_1215590	2021-02-16	B.1.1.7	Limbach - MVZ Labor Eveld & Kollegen Essen	Robert Koch Institute	unknown
hCoV-19/Germany/BE-RKI-I-031585/2021	EPI_ISL_1215659	2021-03-02	B.1.1.7	SYNLAB MVZ Berlin	Robert Koch Institute	unknown
hCoV-19/Germany/BE-RKI-I-031598/2021	EPI_ISL_1215672	2021-03-02	B.1.1.7	SYNLAB MVZ Berlin	Robert Koch Institute	unknown
hCoV-19/Germany/BE-RKI-I-031599/2021	EPI_ISL_1215673	2021-03-01	B.1.1.7	SYNLAB MVZ Berlin	Robert Koch Institute	unknown
hCoV-19/Germany/BE-RKI-I-031634/2021	EPI_ISL_1215708	2021-03-01	B.1.1.7	SYNLAB MVZ Berlin	Robert Koch Institute	unknown
hCoV-19/Germany/NW-RKI-I-031684/2021	EPI_ISL_1215758	2021-02-22	B.1.1.7	Limbach - MVZ Labor Eveld & Kollegen Essen	Robert Koch Institute	unknown
hCoV-19/Germany/HH-RKI-I-032059/2021	EPI_ISL_1216171	2021-02-26	B.1.1.7	Sonic - Labor Dr. von Froreich GmbH	Robert Koch Institute	unknown
hCoV-19/Germany/HH-RKI-I-032103/2021	EPI_ISL_1216215	2021-02-26	B.1.1.7	Sonic - Labor Dr. von Froreich GmbH	Robert Koch Institute	unknown
hCoV-19/Germany/SN-RKI-I-032435/2021	EPI_ISL_1216618	2021-02-23	B.1.1.7	Bioscientia Labor Wermsdorf	Robert Koch Institute	unknown
hCoV-19/Germany/HB-RKI-I-032555/2021	EPI_ISL_1216738	2021-02-26	B.1.1.7	Labor Dr. Schumacher MVZ	Robert Koch Institute	unknown
hCoV-19/Germany/BE-RKI-I-032882/2021	EPI_ISL_1217101	2021-02-22	B.1.1.7	MDI Limbach Berlin GmbH	Robert Koch Institute	unknown
hCoV-19/Germany/NW-RKI-I-032887/2021	EPI_ISL_1217106	2021-02-22	B.1.1.7	Limbach - MVZ Labor Eveld & Kollegen Essen	Robert Koch Institute	unknown
hCoV-19/Germany/HH-RKI-I-032927/2021	EPI_ISL_1217146	2021-03-01	B.1.1.7	Labor Dr. Heidrich & Kollegen MVZ GmbH Hamburg	Robert Koch Institute	unknown
hCoV-19/Germany/BB-RKI-I-033119/2021	EPI_ISL_1217361	2021-02-26	B.1.1.7	LADR MVZ Zweigpraxis Bernau	Robert Koch Institute	unknown
hCoV-19/Germany/BB-RKI-I-033129/2021	EPI_ISL_1217371	2021-02-26	B.1.1.7	LADR MVZ Zweigpraxis Bernau	Robert Koch Institute	unknown
hCoV-19/Germany/NW-RKI-I-033194/2021	EPI_ISL_1217441	2021-03-01	B.1.1.7	SYNLAB MVZ Leverkusen	Robert Koch Institute	unknown
hCoV-19/Germany/BW-RKI-I-033211/2021	EPI_ISL_1217458	2021-03-02	B.1.1.7	SYNLAB MVZ Heidelberg	Robert Koch Institute	unknown
hCoV-19/Germany/SN-RKI-I-033446/2021	EPI_ISL_1217693	2021-03-01	B.1.1.7	Städtisches Klinikum Dresden	Robert Koch Institute	unknown
hCoV-19/Germany/NW-RKI-I-033568/2021	EPI_ISL_1217850	2021-03-02	B.1.1.7	Universitätsklinikum Leipzig - Institut für Medizinische Mikrobiologie und Virologie virologisches Labor	Robert Koch Institute	unknown
hCoV-19/Germany/NW-RKI-I-033575/2021	EPI_ISL_1217862	2021-03-02	B.1.1.7	Universitätsklinikum Leipzig - Institut für Medizinische Mikrobiologie und Virologie virologisches Labor	Robert Koch Institute	unknown
hCoV-19/Germany/NW-RKI-I-033616/2021	EPI_ISL_1217927	2021-03-02	B.1.1.7	Universitätsklinikum Leipzig - Institut für Medizinische Mikrobiologie und Virologie virologisches Labor	Robert Koch Institute	unknown
hCoV-19/Germany/BB-RKI-I-033653/2021	EPI_ISL_1217966	2021-02-23	B.1.1.7	Klinikum Ernst von Bergmann gemeinnützige GmbH - stationärer Bereich	Robert Koch Institute	unknown
hCoV-19/Germany/BB-RKI-I-033705/2021	EPI_ISL_1218018	2021-02-22	B.1.1.7	Klinikum Ernst von Bergmann gemeinnützige GmbH - stationärer Bereich	Robert Koch Institute	unknown
hCoV-19/Germany/BB-RKI-I-033721/2021	EPI_ISL_1218034	2021-02-23	B.1.1.7	Klinikum Ernst von Bergmann gemeinnützige GmbH - stationärer Bereich	Robert Koch Institute	unknown
hCoV-19/Germany/BB-RKI-I-033878/2021	EPI_ISL_1218191	2021-03-01	B.1.1.7	Klinikum Ernst von Bergmann gemeinnützige GmbH - stationärer Bereich	Robert Koch Institute	unknown
hCoV-19/Germany/BB-RKI-I-033880/2021	EPI_ISL_1218193	2021-03-01	B.1.1.7	Klinikum Ernst von Bergmann gemeinnützige GmbH - stationärer Bereich	Robert Koch Institute	unknown
hCoV-19/Germany/BB-RKI-I-033884/2021	EPI_ISL_1218197	2021-03-01	B.1.1.7	Klinikum Ernst von Bergmann gemeinnützige GmbH - stationärer Bereich	Robert Koch Institute	unknown
hCoV-19/Germany/BE-RKI-I-034072/2021	EPI_ISL_1218385	2021-03-02	B.1.1.7	SYNLAB MVZ Berlin	Robert Koch Institute	unknown
hCoV-19/Germany/BE-RKI-I-034152/2021	EPI_ISL_1218465	2021-03-02	B.1.1.7	SYNLAB MVZ Berlin	Robert Koch Institute	unknown
hCoV-19/Germany/NW-RKI-I-034246/2021	EPI_ISL_1218559	2021-02-28	B.1.1.7	MVZ Labor Krone GbR	Robert Koch Institute	unknown
hCoV-19/Germany/NW-RKI-I-034250/2021	EPI_ISL_1218563	2021-03-01	B.1.1.7	MVZ Labor Krone GbR	Robert Koch Institute	unknown
hCoV-19/Germany/NW-RKI-I-034317/2021	EPI_ISL_1218630	2021-03-01	B.1.1.7	MVZ Labor Krone GbR	Robert Koch Institute	unknown
hCoV-19/Germany/NW-RKI-I-034323/2021	EPI_ISL_1218636	2021-03-01	B.1.1.7	MVZ Labor Krone GbR	Robert Koch Institute	unknown
hCoV-19/USA/FL-BPHL-1093/2021	EPI_ISL_1218894	2021-02-22	B.1.1.7	Florida Bureau of Public Health Laboratories	Florida Bureau of Public Health Laboratories	Sarah Schmedes Jason Blanton
hCoV-19/USA/FL-BPHL-1142/2021	EPI_ISL_1218941	2021-02-23	B.1.1.7	Florida Bureau of Public Health Laboratories	Florida Bureau of Public Health Laboratories	Sarah Schmedes Jason Blanton
hCoV-19/France/ARA-HCL021032574101/2021	EPI_ISL_1220335	2021-02-16	B.1.1.7	CH VALENCE	CNR Virus des Infections Respiratoires - France SUD	Antonin Bal Bruno Simon Gregory Destras Gwendolyne Burfin Hadrien Regue Quentin Semanas Martine Valette Bruno Lina Laurence Josset
hCoV-19/USA/WA-S5402/2021	EPI_ISL_1222613	2021-02-22	B.1.1.7	Evergreen Healthcare	Seattle Flu Study	Deborah A. Nickerson Chris D. Frazar Jover Lee Benjamin Pelle Erica Ryke Matthew Richardson Amanda Adler Elisabeth Brandstetter Peter D. Han Kairsten Fay Misja Ilcisin Kirsten Lacombe Thomas R. Sibley Melissa Truong Caitlin R. Wolf Romesh Gautom Geoff Melly Brian Hiatt Philip Dykema Scott Lindquist Michael Boeckh Janet A. Englund Michael Famulare Barry R. Lutz Mark J. Rieder Lea M. Starita Matthew Thompson Helen Y. Chu Jay Shendure Trevor Bedford
hCoV-19/England/QEUH-135E9A8/2021	EPI_ISL_1222952	2021-02-28	B.1.1.7	Lighthouse Lab in Glasgow	Wellcome Sanger Institute for the COVID-19 Genomics UK (COG-UK) Consortium	Harper VanSteenhouse Yumi Kasai David Gray Carol Clugston Anna Dominiczak and Alex Alderton Roberto Amato Jeffrey Barrett Sonia Goncalves Ewan Harrison David K. Jackson Ian Johnston Dominic Kwiatkowski Cordelia Langford John Sillitoe on behalf of the Wellcome Sanger Institute COVID-19 Surveillance Team
hCoV-19/England/CAMC-1359AE6/2021	EPI_ISL_1223239	2021-02-24	B.1.1.7	Lighthouse Lab in Cambridge	Wellcome Sanger Institute for the COVID-19 Genomics UK (COG-UK) Consortium	Rob Howes The Lighthouse Lab in Cambridge and Alex Alderton Roberto Amato Jeffrey Barrett Sonia Goncalves Ewan Harrison David K. Jackson Ian Johnston Dominic Kwiatkowski Cordelia Langford John Sillitoe on behalf of the Wellcome Sanger Institute COVID-19 Surveillance Team
hCoV-19/USA/TX-DSHS-3433/2021	EPI_ISL_1224997	2021-01-22	B.1.1.7	Texas Department of State Health Services	Texas Department of State Health Services	Rashmi Tuladhar Bonnie Oh Jenny Zhang Maliha Rahman Mayela Pedrueza Anita Pokharel Myong Koag Chun Wang Rachel Lee Grace Kubin
hCoV-19/USA/TX-DSHS-3437/2021	EPI_ISL_1225013	2021-02-01	B.1.1.7	Texas Department of State Health Services	Texas Department of State Health Services	Rashmi Tuladhar Bonnie Oh Jenny Zhang Maliha Rahman Mayela Pedrueza Anita Pokharel Myong Koag Chun Wang Rachel Lee Grace Kubin
hCoV-19/USA/TX-DSHS-3430/2021	EPI_ISL_1225014	2021-01-26	B.1.1.7	Texas Department of State Health Services	Texas Department of State Health Services	Rashmi Tuladhar Bonnie Oh Jenny Zhang Maliha Rahman Mayela Pedrueza Anita Pokharel Myong Koag Chun Wang Rachel Lee Grace Kubin
hCoV-19/USA/TX-DSHS-3431/2021	EPI_ISL_1225015	2021-01-26	B.1.1.7	Texas Department of State Health Services	Texas Department of State Health Services	Rashmi Tuladhar Bonnie Oh Jenny Zhang Maliha Rahman Mayela Pedrueza Anita Pokharel Myong Koag Chun Wang Rachel Lee Grace Kubin
hCoV-19/USA/TX-DSHS-3434/2021	EPI_ISL_1225016	2021-01-28	B.1.1.7	Texas Department of State Health Services	Texas Department of State Health Services	Rashmi Tuladhar Bonnie Oh Jenny Zhang Maliha Rahman Mayela Pedrueza Anita Pokharel Myong Koag Chun Wang Rachel Lee Grace Kubin
hCoV-19/USA/MN-MDH-3483/2021	EPI_ISL_1225170	2021-02-17	B.1.1.7	Vault Health	Minnesota Department of Health Public Health Laboratory	Alexandra Lorentz Jacob Garfin Matt Plumb and Xiong Wang
hCoV-19/USA/MN-MDH-3485/2021	EPI_ISL_1225172	2021-02-17	B.1.1.7	Vault Health	Minnesota Department of Health Public Health Laboratory	Alexandra Lorentz Jacob Garfin Matt Plumb and Xiong Wang
hCoV-19/USA/MN-MDH-3513/2021	EPI_ISL_1225200	2021-02-17	B.1.1.7	Vault Health	Minnesota Department of Health Public Health Laboratory	Alexandra Lorentz Jacob Garfin Matt Plumb and Xiong Wang
hCoV-19/USA/MN-MDH-3516/2021	EPI_ISL_1225203	2021-02-17	B.1.1.7	Vault Health	Minnesota Department of Health Public Health Laboratory	Alexandra Lorentz Jacob Garfin Matt Plumb and Xiong Wang
hCoV-19/USA/NJ-Yale-1839/2021	EPI_ISL_1225599	2021-02-19	B.1.1.7	Tempus	Grubaugh Lab - Yale School of Public Health	Joseph Fauver Mallery Breban Isabell Ott Tara Alpert Mary Petrone Anderson Brito Chantal Vogels Annie Watkins Chaney Kalinich Matthew J. MacKay Gaurav Khullar Jessica Metti Joel T. Dudley Megan Nash Nike Beaubier Christopher E. Mason Nathan Grubaugh
hCoV-19/USA/NJ-Yale-1803/2021	EPI_ISL_1225600	2021-02-15	B.1.1.7	Tempus	Grubaugh Lab - Yale School of Public Health	Joseph Fauver Mallery Breban Isabell Ott Tara Alpert Mary Petrone Anderson Brito Chantal Vogels Annie Watkins Chaney Kalinich Matthew J. MacKay Gaurav Khullar Jessica Metti Joel T. Dudley Megan Nash Nike Beaubier Christopher E. Mason Nathan Grubaugh
hCoV-19/USA/IL-Yale-1796/2021	EPI_ISL_1225622	2021-02-16	B.1.1.7	Tempus	Grubaugh Lab - Yale School of Public Health	Joseph Fauver Mallery Breban Isabell Ott Tara Alpert Mary Petrone Anderson Brito Chantal Vogels Annie Watkins Chaney Kalinich Matthew J. MacKay Gaurav Khullar Jessica Metti Joel T. Dudley Megan Nash Nike Beaubier Christopher E. Mason Nathan Grubaugh
hCoV-19/USA/NJ-Yale-1810/2021	EPI_ISL_1225630	2021-02-17	B.1.1.7	Tempus	Grubaugh Lab - Yale School of Public Health	Joseph Fauver Mallery Breban Isabell Ott Tara Alpert Mary Petrone Anderson Brito Chantal Vogels Annie Watkins Chaney Kalinich Matthew J. MacKay Gaurav Khullar Jessica Metti Joel T. Dudley Megan Nash Nike Beaubier Christopher E. Mason Nathan Grubaugh
hCoV-19/USA/IL-Yale-1829/2021	EPI_ISL_1225641	2021-02-20	B.1.1.7	Tempus	Grubaugh Lab - Yale School of Public Health	Joseph Fauver Mallery Breban Isabell Ott Tara Alpert Mary Petrone Anderson Brito Chantal Vogels Annie Watkins Chaney Kalinich Matthew J. MacKay Gaurav Khullar Jessica Metti Joel T. Dudley Megan Nash Nike Beaubier Christopher E. Mason Nathan Grubaugh
hCoV-19/USA/IL-Yale-1832/2021	EPI_ISL_1225643	2021-02-19	B.1.1.7	Tempus	Grubaugh Lab - Yale School of Public Health	Joseph Fauver Mallery Breban Isabell Ott Tara Alpert Mary Petrone Anderson Brito Chantal Vogels Annie Watkins Chaney Kalinich Matthew J. MacKay Gaurav Khullar Jessica Metti Joel T. Dudley Megan Nash Nike Beaubier Christopher E. Mason Nathan Grubaugh
hCoV-19/USA/IL-Yale-1833/2021	EPI_ISL_1225644	2021-02-19	B.1.1.7	Tempus	Grubaugh Lab - Yale School of Public Health	Joseph Fauver Mallery Breban Isabell Ott Tara Alpert Mary Petrone Anderson Brito Chantal Vogels Annie Watkins Chaney Kalinich Matthew J. MacKay Gaurav Khullar Jessica Metti Joel T. Dudley Megan Nash Nike Beaubier Christopher E. Mason Nathan Grubaugh
hCoV-19/USA/NY-Wadsworth-21018071-01/2021	EPI_ISL_1226604	2021-01-26	B.1.1.7	MONTEFIORE MEDICAL CENTER LABORATORIES	Wadsworth Center New York State Department of Health	Kirsten St. George Daryl M. Lamson Alexis Russel Matthew Shudt Melissa A Leisner Jonathan Plitnick Navjot Singh John Kelly Erasmus Schneider Erica Lasek-Nesselquist
hCoV-19/USA/NY-Wadsworth-21018107-01/2021	EPI_ISL_1226605	2021-01-28	B.1.1.7	MONTEFIORE MEDICAL CENTER LABORATORIES	Wadsworth Center New York State Department of Health	Kirsten St. George Daryl M. Lamson Alexis Russel Matthew Shudt Melissa A Leisner Jonathan Plitnick Navjot Singh John Kelly Erasmus Schneider Erica Lasek-Nesselquist
hCoV-19/USA/NY-Wadsworth-21020869-01/2021	EPI_ISL_1226606	2021-02-04	B.1.1.7	MONTEFIORE MEDICAL CENTER LABORATORIES	Wadsworth Center New York State Department of Health	Kirsten St. George Daryl M. Lamson Alexis Russel Matthew Shudt Melissa A Leisner Jonathan Plitnick Navjot Singh John Kelly Erasmus Schneider Erica Lasek-Nesselquist
hCoV-19/USA/NY-Wadsworth-21020890-01/2021	EPI_ISL_1226608	2021-02-04	B.1.1.7	MONTEFIORE MEDICAL CENTER LABORATORIES	Wadsworth Center New York State Department of Health	Kirsten St. George Daryl M. Lamson Alexis Russel Matthew Shudt Melissa A Leisner Jonathan Plitnick Navjot Singh John Kelly Erasmus Schneider Erica Lasek-Nesselquist
hCoV-19/USA/NY-Wadsworth-21020531-01/2021	EPI_ISL_1226611	2021-02-06	B.1.1.7	MONTEFIORE MEDICAL CENTER LABORATORIES	Wadsworth Center New York State Department of Health	Kirsten St. George Daryl M. Lamson Alexis Russel Matthew Shudt Melissa A Leisner Jonathan Plitnick Navjot Singh John Kelly Erasmus Schneider Erica Lasek-Nesselquist
hCoV-19/USA/NY-Wadsworth-21021174-01/2021	EPI_ISL_1226639	2021-02-04	B.1.1.7	NYC Pandemic Response Lab	Wadsworth Center New York State Department of Health	Kirsten St. George Daryl M. Lamson Alexis Russel Matthew Shudt Melissa A Leisner Jonathan Plitnick Navjot Singh John Kelly Erasmus Schneider Erica Lasek-Nesselquist
hCoV-19/Switzerland/GE-33397537/2021	EPI_ISL_1228695	2021-02-25	B.1.1.7	University Hospitals of Geneva Laboratory of Virology	HUG Laboratory of Virology and the Health2030 Genome Center	Samuel Cordey Ana Rita Goncalves Laurent Kaiser Lorenzo Cerutti Henri Pegeot Melyssa Elies Deborah Penet Keith Harshman Ioannis Xenarios Emmanouil Dermitzakis
hCoV-19/Switzerland/GE-33401152/2021	EPI_ISL_1228704	2021-02-24	B.1.1.7	University Hospitals of Geneva Laboratory of Virology	HUG Laboratory of Virology and the Health2030 Genome Center	Samuel Cordey Ana Rita Goncalves Laurent Kaiser Lorenzo Cerutti Henri Pegeot Melyssa Elies Deborah Penet Keith Harshman Ioannis Xenarios Emmanouil Dermitzakis
hCoV-19/Switzerland/GE-33403981/2021	EPI_ISL_1228724	2021-02-27	B.1.1.7	University Hospitals of Geneva Laboratory of Virology	HUG Laboratory of Virology and the Health2030 Genome Center	Samuel Cordey Ana Rita Goncalves Laurent Kaiser Lorenzo Cerutti Henri Pegeot Melyssa Elies Deborah Penet Keith Harshman Ioannis Xenarios Emmanouil Dermitzakis
hCoV-19/Switzerland/GE-33404740/2021	EPI_ISL_1228732	2021-02-27	B.1.1.7	University Hospitals of Geneva Laboratory of Virology	HUG Laboratory of Virology and the Health2030 Genome Center	Samuel Cordey Ana Rita Goncalves Laurent Kaiser Lorenzo Cerutti Henri Pegeot Melyssa Elies Deborah Penet Keith Harshman Ioannis Xenarios Emmanouil Dermitzakis
hCoV-19/Switzerland/GE-33406397/2021	EPI_ISL_1228743	2021-02-27	B.1.1.7	University Hospitals of Geneva Laboratory of Virology	HUG Laboratory of Virology and the Health2030 Genome Center	Samuel Cordey Ana Rita Goncalves Laurent Kaiser Lorenzo Cerutti Henri Pegeot Melyssa Elies Deborah Penet Keith Harshman Ioannis Xenarios Emmanouil Dermitzakis
hCoV-19/Switzerland/GE-33409644/2021	EPI_ISL_1228752	2021-02-28	B.1.1.7	University Hospitals of Geneva Laboratory of Virology	HUG Laboratory of Virology and the Health2030 Genome Center	Samuel Cordey Ana Rita Goncalves Laurent Kaiser Lorenzo Cerutti Henri Pegeot Melyssa Elies Deborah Penet Keith Harshman Ioannis Xenarios Emmanouil Dermitzakis
hCoV-19/Switzerland/un-33408418/2021	EPI_ISL_1228763	2021-02-28	B.1.1.7	University Hospitals of Geneva Laboratory of Virology	HUG Laboratory of Virology and the Health2030 Genome Center	Samuel Cordey Ana Rita Goncalves Laurent Kaiser Lorenzo Cerutti Henri Pegeot Melyssa Elies Deborah Penet Keith Harshman Ioannis Xenarios Emmanouil Dermitzakis
hCoV-19/Switzerland/GE-33408898/2021	EPI_ISL_1228771	2021-02-28	B.1.1.7	University Hospitals of Geneva Laboratory of Virology	HUG Laboratory of Virology and the Health2030 Genome Center	Samuel Cordey Ana Rita Goncalves Laurent Kaiser Lorenzo Cerutti Henri Pegeot Melyssa Elies Deborah Penet Keith Harshman Ioannis Xenarios Emmanouil Dermitzakis
hCoV-19/Switzerland/VD-33410005/2021	EPI_ISL_1228780	2021-02-28	B.1.1.7	University Hospitals of Geneva Laboratory of Virology	HUG Laboratory of Virology and the Health2030 Genome Center	Samuel Cordey Ana Rita Goncalves Laurent Kaiser Lorenzo Cerutti Henri Pegeot Melyssa Elies Deborah Penet Keith Harshman Ioannis Xenarios Emmanouil Dermitzakis
hCoV-19/Switzerland/GE-33434640/2021	EPI_ISL_1228835	2021-03-02	B.1.1.7	University Hospitals of Geneva Laboratory of Virology	HUG Laboratory of Virology and the Health2030 Genome Center	Samuel Cordey Ana Rita Goncalves Laurent Kaiser Lorenzo Cerutti Henri Pegeot Melyssa Elies Deborah Penet Keith Harshman Ioannis Xenarios Emmanouil Dermitzakis
hCoV-19/Switzerland/VS-33436650/2021	EPI_ISL_1228843	2021-03-01	B.1.1.7	University Hospitals of Geneva Laboratory of Virology	HUG Laboratory of Virology and the Health2030 Genome Center	Samuel Cordey Ana Rita Goncalves Laurent Kaiser Lorenzo Cerutti Henri Pegeot Melyssa Elies Deborah Penet Keith Harshman Ioannis Xenarios Emmanouil Dermitzakis
hCoV-19/Switzerland/GE-33454595/2021	EPI_ISL_1228895	2021-03-04	B.1.1.7	University Hospitals of Geneva Laboratory of Virology	HUG Laboratory of Virology and the Health2030 Genome Center	Samuel Cordey Ana Rita Goncalves Laurent Kaiser Lorenzo Cerutti Henri Pegeot Melyssa Elies Deborah Penet Keith Harshman Ioannis Xenarios Emmanouil Dermitzakis
hCoV-19/France/ARA-HCL021042010701/2021	EPI_ISL_1228989	2021-03-02	B.1.1.7	MIRIALIS	CNR Virus des Infections Respiratoires - France SUD	Antonin Bal Bruno Simon Gregory Destras Gwendolyne Burfin Hadrien Regue Quentin Semanas Martine Valette Bruno Lina Laurence Josset
hCoV-19/France/ARA-HCL021042037301/2021	EPI_ISL_1229002	2021-03-02	B.1.1.7	Cerballiance	CNR Virus des Infections Respiratoires - France SUD	Antonin Bal Bruno Simon Gregory Destras Gwendolyne Burfin Hadrien Regue Quentin Semanas Martine Valette Bruno Lina Laurence Josset
hCoV-19/Italy/CAM-AMES_36_40/2021	EPI_ISL_1229690	2021-03-03	B.1.1.7	ASL Napoli 1 Centro	AMES Centro Polidiagnostico Strumentale S.r.l.	Giovanni Savarese Raffaella Ruggiero Eloisa Evangelista Antonella Di Carlo Luisa Circelli Luigi D'Amore Roberto Sirica Nadia Petrillo Monica Ianniello Maurizio D'Amora Antonio Fico
hCoV-19/USA/TN-BEM-0007/2021	EPI_ISL_1231436	2021-03-10	B.1.1.7	Baylor Esoteric + Molecular Lab	Baylor Esoteric + Molecular Lab	Elizabeth Forrester and Dawn Richards
hCoV-19/USA/CA-RD632-CV0046/2021	EPI_ISL_1231476	2021-03-06	B.1.1.7	Fulgent Genetics	Fulgent Genetics	Harry Gao Mickey Li John Gao Joseph Fierro Benafsh Sapra Becky Tsai Yan Meng Doreen Ng James Xie
hCoV-19/USA/CA-RD626-CV0026/2021	EPI_ISL_1231868	2021-03-01	B.1.1.7	Fulgent Genetics	Fulgent Genetics	Harry Gao Mickey Li John Gao Joseph Fierro Benafsh Sapra Becky Tsai Yan Meng Doreen Ng James Xie
hCoV-19/Curacao/CW-RIVM-15583/2021	EPI_ISL_1232258	2021-02-19	B.1.1.7	Dutch COVID-19 response team	National Institute for Public Health and the Environment (RIVM)	Adam Meijer Harry Vennema Dirk Eggink Jeroen Cremer Sharon van den Brink Bas van der Veer AnneMarie van den Brandt Florian Zwagemaker Dennis Schmitz Chantal Reusken on behalf of the national COVID-19 response team
hCoV-19/Curacao/CW-RIVM-15595/2021	EPI_ISL_1232270	2021-02-19	B.1.1.7	Dutch COVID-19 response team	National Institute for Public Health and the Environment (RIVM)	Adam Meijer Harry Vennema Dirk Eggink Jeroen Cremer Sharon van den Brink Bas van der Veer AnneMarie van den Brandt Florian Zwagemaker Dennis Schmitz Chantal Reusken on behalf of the national COVID-19 response team
hCoV-19/Netherlands/NH-RIVM-15603/2021	EPI_ISL_1232278	2021-02-21	B.1.1.7	Dutch COVID-19 response team	National Institute for Public Health and the Environment (RIVM)	Adam Meijer Harry Vennema Dirk Eggink Jeroen Cremer Sharon van den Brink Bas van der Veer AnneMarie van den Brandt Florian Zwagemaker Dennis Schmitz Chantal Reusken on behalf of the national COVID-19 response team
hCoV-19/Netherlands/UT-RIVM-15611/2021	EPI_ISL_1232286	2021-02-22	B.1.1.7	Dutch COVID-19 response team	National Institute for Public Health and the Environment (RIVM)	Adam Meijer Harry Vennema Dirk Eggink Jeroen Cremer Sharon van den Brink Bas van der Veer AnneMarie van den Brandt Florian Zwagemaker Dennis Schmitz Chantal Reusken on behalf of the national COVID-19 response team
hCoV-19/Curacao/CW-RIVM-15615/2021	EPI_ISL_1232290	2021-02-16	B.1.1.7	Dutch COVID-19 response team	National Institute for Public Health and the Environment (RIVM)	Adam Meijer Harry Vennema Dirk Eggink Jeroen Cremer Sharon van den Brink Bas van der Veer AnneMarie van den Brandt Florian Zwagemaker Dennis Schmitz Chantal Reusken on behalf of the national COVID-19 response team
hCoV-19/Curacao/CW-RIVM-15628/2021	EPI_ISL_1232303	2021-02-18	B.1.1.7	Dutch COVID-19 response team	National Institute for Public Health and the Environment (RIVM)	Adam Meijer Harry Vennema Dirk Eggink Jeroen Cremer Sharon van den Brink Bas van der Veer AnneMarie van den Brandt Florian Zwagemaker Dennis Schmitz Chantal Reusken on behalf of the national COVID-19 response team
hCoV-19/Curacao/CW-RIVM-15639/2021	EPI_ISL_1232314	2021-02-18	B.1.1.7	Dutch COVID-19 response team	National Institute for Public Health and the Environment (RIVM)	Adam Meijer Harry Vennema Dirk Eggink Jeroen Cremer Sharon van den Brink Bas van der Veer AnneMarie van den Brandt Florian Zwagemaker Dennis Schmitz Chantal Reusken on behalf of the national COVID-19 response team
hCoV-19/Curacao/CW-RIVM-15650/2021	EPI_ISL_1232325	2021-02-17	B.1.1.7	Dutch COVID-19 response team	National Institute for Public Health and the Environment (RIVM)	Adam Meijer Harry Vennema Dirk Eggink Jeroen Cremer Sharon van den Brink Bas van der Veer AnneMarie van den Brandt Florian Zwagemaker Dennis Schmitz Chantal Reusken on behalf of the national COVID-19 response team
hCoV-19/Curacao/CW-RIVM-15651/2021	EPI_ISL_1232326	2021-02-18	B.1.1.7	Dutch COVID-19 response team	National Institute for Public Health and the Environment (RIVM)	Adam Meijer Harry Vennema Dirk Eggink Jeroen Cremer Sharon van den Brink Bas van der Veer AnneMarie van den Brandt Florian Zwagemaker Dennis Schmitz Chantal Reusken on behalf of the national COVID-19 response team
hCoV-19/Curacao/CW-RIVM-15652/2021	EPI_ISL_1232327	2021-02-19	B.1.1.7	Dutch COVID-19 response team	National Institute for Public Health and the Environment (RIVM)	Adam Meijer Harry Vennema Dirk Eggink Jeroen Cremer Sharon van den Brink Bas van der Veer AnneMarie van den Brandt Florian Zwagemaker Dennis Schmitz Chantal Reusken on behalf of the national COVID-19 response team
hCoV-19/Netherlands/GE-RIVM-15923/2021	EPI_ISL_1232598	2021-02-17	B.1.1.7	Dutch COVID-19 response team	National Institute for Public Health and the Environment (RIVM)	Adam Meijer Harry Vennema Dirk Eggink Jeroen Cremer Sharon van den Brink Bas van der Veer AnneMarie van den Brandt Florian Zwagemaker Dennis Schmitz Chantal Reusken on behalf of the national COVID-19 response team
hCoV-19/Netherlands/GE-RIVM-15925/2021	EPI_ISL_1232600	2021-02-23	B.1.1.7	Dutch COVID-19 response team	National Institute for Public Health and the Environment (RIVM)	Adam Meijer Harry Vennema Dirk Eggink Jeroen Cremer Sharon van den Brink Bas van der Veer AnneMarie van den Brandt Florian Zwagemaker Dennis Schmitz Chantal Reusken on behalf of the national COVID-19 response team
hCoV-19/Netherlands/GE-RIVM-15935/2021	EPI_ISL_1232610	2021-02-17	B.1.1.7	Dutch COVID-19 response team	National Institute for Public Health and the Environment (RIVM)	Adam Meijer Harry Vennema Dirk Eggink Jeroen Cremer Sharon van den Brink Bas van der Veer AnneMarie van den Brandt Florian Zwagemaker Dennis Schmitz Chantal Reusken on behalf of the national COVID-19 response team
hCoV-19/Netherlands/GE-RIVM-15937/2021	EPI_ISL_1232612	2021-02-23	B.1.1.7	Dutch COVID-19 response team	National Institute for Public Health and the Environment (RIVM)	Adam Meijer Harry Vennema Dirk Eggink Jeroen Cremer Sharon van den Brink Bas van der Veer AnneMarie van den Brandt Florian Zwagemaker Dennis Schmitz Chantal Reusken on behalf of the national COVID-19 response team
hCoV-19/Netherlands/GE-RIVM-16173/2021	EPI_ISL_1232848	2021-02-24	B.1.1.7	Dutch COVID-19 response team	National Institute for Public Health and the Environment (RIVM)	Adam Meijer Harry Vennema Dirk Eggink Jeroen Cremer Sharon van den Brink Bas van der Veer AnneMarie van den Brandt Florian Zwagemaker Dennis Schmitz Chantal Reusken on behalf of the national COVID-19 response team
hCoV-19/USA/OR-KCL-PA210125_Q3R1_3C/2021	EPI_ISL_1233425	2021-01-25	B.1.1.7	Kashi Clinical Laboratory	Kashi Clinical Laboratory	Zahra Kashi Jenefer DeKoning
hCoV-19/USA/OR-KCL-21012562COV_07/2021	EPI_ISL_1233438	2021-01-25	B.1.1.7	Kashi Clinical Laboratory	Kashi Clinical Laboratory	Zahra Kashi Jenefer DeKoning
hCoV-19/USA/OR-KCL-21012790COV_09/2021	EPI_ISL_1233870	2021-01-27	B.1.1.7	Kashi Clinical Laboratory	Kashi Clinical Laboratory	Zahra Kashi Jenefer DeKoning
hCoV-19/USA/OR-KCL-21012879COV_19/2021	EPI_ISL_1233871	2021-01-28	B.1.1.7	Kashi Clinical Laboratory	Kashi Clinical Laboratory	Zahra Kashi Jenefer DeKoning
hCoV-19/USA/CO-CDPHE-2100489410/2021	EPI_ISL_1234101	2021-02-24	B.1.1.7	Colorado Department of Public Health and Environment	Colorado Department of Public Health and Environment	Laura Bankers Molly C. Hetherington-Rauth Diana Ir Shannon Ely Shannon R. Matzinger Sarah Elizabeth Totten Emily A. Travanty
hCoV-19/USA/CO-CDPHE-2100510286/2021	EPI_ISL_1234208	2021-02-26	B.1.1.7	Colorado Department of Public Health and Environment	Colorado Department of Public Health and Environment	Laura Bankers Molly C. Hetherington-Rauth Diana Ir Shannon Ely Shannon R. Matzinger Sarah Elizabeth Totten Emily A. Travanty
hCoV-19/USA/CO-CDPHE-2100518582/2021	EPI_ISL_1234227	2021-03-01	B.1.1.7	Colorado Department of Public Health and Environment	Colorado Department of Public Health and Environment	Laura Bankers Molly C. Hetherington-Rauth Diana Ir Shannon Ely Shannon R. Matzinger Sarah Elizabeth Totten Emily A. Travanty
hCoV-19/USA/CO-CDPHE-2100518826/2021	EPI_ISL_1234251	2021-02-09	B.1.1.7	Colorado Department of Public Health and Environment	Colorado Department of Public Health and Environment	Laura Bankers Molly C. Hetherington-Rauth Diana Ir Shannon Ely Shannon R. Matzinger Sarah Elizabeth Totten Emily A. Travanty
hCoV-19/USA/TX-HMH-MCoV-27029/2021	EPI_ISL_1236810	2021-02-23	B.1.1.7	Houston Methodist Hospital	Houston Methodist Hospital	S. Wesley Long Randall J. Olsen Paul A. Christensen Sishir Subedi Robert Olson James J. Davis Matthew Ojeda Saavedra Prasanti Yerramilli Layne Pruitt Kristina Reppond Madison N. Shyer Jessica Cambric Ilya J. Finkelstein Jimmy Gollihar and James M. Musser
hCoV-19/USA/TX-HMH-MCoV-27345/2021	EPI_ISL_1237127	2021-02-19	B.1.1.7	Houston Methodist Hospital	Houston Methodist Hospital	S. Wesley Long Randall J. Olsen Paul A. Christensen Sishir Subedi Robert Olson James J. Davis Matthew Ojeda Saavedra Prasanti Yerramilli Layne Pruitt Kristina Reppond Madison N. Shyer Jessica Cambric Ilya J. Finkelstein Jimmy Gollihar and James M. Musser
hCoV-19/USA/MD-HP03135/2021	EPI_ISL_1238970	2021-03-09	B.1.1.7	Johns Hopkins Hospital Department of Pathology	Johns Hopkins Hospital Department of Pathology	C. Paul Morris Chun Huai Luo Adannaya Amadi Matthew Schwartz Nicholas Gallagher Heba H. Mostafa
hCoV-19/Indonesia/JK-NIHRD-MI211743/2021	EPI_ISL_1239143	2021-02-08	B.1.1.7	National Institute of Health Research and Development	National Institute of Health Research and Development	Agustiningsih Kindi Adam Holy Arif Wibowo Ririn Ramadhany Yuni Rukminiati Hana A Pawestri Subangkit Kartika Dewi Puspa Arie Ardiansyah Nugraha Hartanti Dian Ikawati Krisna Nur Andriana Pangesti Triyani Soekarso Ni Ketut Susilarini Nur Ika Hariastuti Uly Alfi Nikmah Mursinah Asri Febriyani Reni Herman Nike Susanti Herna Tati Febriyanti Natalie Laurencia Kipuw Fauzul Muna Aulia Rizki Nelly Puspandari Vivi Setiawaty
hCoV-19/USA/OH-UHTL-153/2021	EPI_ISL_1240784	2021-03-03	B.1.1.7	University Hospitals Translational Laboratory (UHTL) University Hospitals	University Hospitals Translational Laboratory (UHTL) University Hospitals	Sadri N. Alouani D. Song X.
hCoV-19/England/RAND-13139EB/2021	EPI_ISL_1242313	2021-02-16	B.1.1.7	Randox Laboratories	Wellcome Sanger Institute for the COVID-19 Genomics UK (COG-UK) Consortium	Randox Laboratories and Alex Alderton Roberto Amato Jeffrey Barrett Sonia Goncalves Ewan Harrison David K. Jackson Ian Johnston Dominic Kwiatkowski Cordelia Langford John Sillitoe on behalf of the Wellcome Sanger Institute COVID-19 Surveillance Team
hCoV-19/England/RAND-1313A06/2021	EPI_ISL_1242407	2021-02-16	B.1.1.7	Randox Laboratories	Wellcome Sanger Institute for the COVID-19 Genomics UK (COG-UK) Consortium	Randox Laboratories and Alex Alderton Roberto Amato Jeffrey Barrett Sonia Goncalves Ewan Harrison David K. Jackson Ian Johnston Dominic Kwiatkowski Cordelia Langford John Sillitoe on behalf of the Wellcome Sanger Institute COVID-19 Surveillance Team
hCoV-19/England/MILK-1378CEB/2021	EPI_ISL_1244020	2021-03-01	B.1.1.7	Lighthouse Lab in Milton Keynes	Wellcome Sanger Institute for the COVID-19 Genomics UK (COG-UK) Consortium	The Lighthouse Lab in Milton Keynes and Alex Alderton Roberto Amato Jeffrey Barrett Sonia Goncalves Ewan Harrison David K. Jackson Ian Johnston Dominic Kwiatkowski Cordelia Langford John Sillitoe on behalf of the Wellcome Sanger Institute COVID-19 Surveillance Team
hCoV-19/England/MILK-13770A4/2021	EPI_ISL_1244093	2021-03-01	B.1.1.7	Lighthouse Lab in Milton Keynes	Wellcome Sanger Institute for the COVID-19 Genomics UK (COG-UK) Consortium	The Lighthouse Lab in Milton Keynes and Alex Alderton Roberto Amato Jeffrey Barrett Sonia Goncalves Ewan Harrison David K. Jackson Ian Johnston Dominic Kwiatkowski Cordelia Langford John Sillitoe on behalf of the Wellcome Sanger Institute COVID-19 Surveillance Team
hCoV-19/England/MILK-1383728/2021	EPI_ISL_1245431	2021-03-03	B.1.1.7	Lighthouse Lab in Milton Keynes	Wellcome Sanger Institute for the COVID-19 Genomics UK (COG-UK) Consortium	The Lighthouse Lab in Milton Keynes and Alex Alderton Roberto Amato Jeffrey Barrett Sonia Goncalves Ewan Harrison David K. Jackson Ian Johnston Dominic Kwiatkowski Cordelia Langford John Sillitoe on behalf of the Wellcome Sanger Institute COVID-19 Surveillance Team
hCoV-19/England/CAMC-1323001/2021	EPI_ISL_1246255	2021-02-22	B.1.1.7	Lighthouse Lab in Cambridge	Wellcome Sanger Institute for the COVID-19 Genomics UK (COG-UK) Consortium	Rob Howes The Lighthouse Lab in Cambridge and Alex Alderton Roberto Amato Jeffrey Barrett Sonia Goncalves Ewan Harrison David K. Jackson Ian Johnston Dominic Kwiatkowski Cordelia Langford John Sillitoe on behalf of the Wellcome Sanger Institute COVID-19 Surveillance Team
hCoV-19/England/MILK-1325148/2021	EPI_ISL_1248753	2021-02-22	B.1.1.7	Virology Department Sheffield Teaching Hospitals NHS Foundation Trust/Department of Infection Immunity and Cardiovascular Disease The Medical School University of Sheffield	COVID-19 Genomics UK (COG-UK) Consortium	Thushan de Silva Matthew Parker Nikki Smith Adri Angyal Rebecca Brown Luke Green Rachel Tucker Paul Parsons Danielle Groves Katie Johnson Laura Carrilero Alex Keeley Dave Partridge Matthew Wyles Benjamin Lindsey Mehmet Yavuz Mohammad Raza Cariad Evans
hCoV-19/England/NORW-22C224/2021	EPI_ISL_1248980	2021-01-23	B.1.1.7	Quadram Institute Bioscience	COVID-19 Genomics UK (COG-UK) Consortium	Dave J. Baker Gemma L. Kay Alp Aydin Thanh Le-Viet Steven Rudder Ana P. Tedim Anastasia Kolyva Maria Diaz Leonardo de Oliveira Martins Nabil-Fareed Alikhan Lizzie Meadows Rachael Stanley Ngozi Elumogo Muhammed Yasir Nicholas M. Thomson Alexander J Trotter Rachel Gilroy Samuel Bloomfield Claire Stuart Andrew Bell Reenesh Prakash Samir Dervisevic Alison E. Mather John Wain Mark Webber Andrew J. Page Justin O’Grady
hCoV-19/Spain/CT-HUVH-08751/2021	EPI_ISL_1250758	2021-03-04	B.1.1.7	Hospital Universitari Vall d'Hebron - Vall d'Hebron Institut de Recerca	Hospital Universitari Vall d'Hebron - Vall d'Hebron Institut de Recerca	Cristina Andrés Maria Piñana Josep F Abril Damir Garcia-Cehic Ariadna Rando Juliana Esperalba Maria Gema Codina Carla Castillo Maria Carmen Martin Tomàs Pumarola Josep Quer Andrés Antón
hCoV-19/USA/WI-UW-3766/2021	EPI_ISL_1252562	2021-03-02	B.1.1.7	University of Wisconsin-Madison AIDS Vaccine Research Laboratories	University of Wisconsin-Madison AIDS Vaccine Research Laboratories	Gage Moreno Katarina Braun et al. AIDS Vaccine Research Laboratories
hCoV-19/USA/WI-UW-3876/2021	EPI_ISL_1253580	2021-02-26	B.1.1.7	University of Wisconsin-Madison AIDS Vaccine Research Laboratories	University of Wisconsin-Madison AIDS Vaccine Research Laboratories	Gage Moreno Katarina Braun et al. AIDS Vaccine Research Laboratories
hCoV-19/USA/RI-Broad_RIDOH-00355/2021	EPI_ISL_1253948	2021-02-18	B.1.1.7	Rhode Island Department of Health	Infectious Disease Program Broad Institute of Harvard and MIT	Lemieux J.E. Siddle K.J. Huard R. King E. Azevedo K. Miller A. Adams G. Gladden-Young A. Lagerborg K. Rudy M. DeRuff K. Carter A. Normandin E. Bauer M. Reilly S. Tomkins-Tinch C. Loreth C. Chaluvadi S. Birren B.W. Gallagher G. Smole S. Park D.J. MacInnis B.L. and Sabeti P.C.
hCoV-19/USA/RI-Broad_RIDOH-00388/2021	EPI_ISL_1253967	2021-02-19	B.1.1.7	Rhode Island Department of Health	Infectious Disease Program Broad Institute of Harvard and MIT	Lemieux J.E. Siddle K.J. Huard R. King E. Azevedo K. Miller A. Adams G. Gladden-Young A. Lagerborg K. Rudy M. DeRuff K. Carter A. Normandin E. Bauer M. Reilly S. Tomkins-Tinch C. Loreth C. Chaluvadi S. Birren B.W. Gallagher G. Smole S. Park D.J. MacInnis B.L. and Sabeti P.C.
hCoV-19/USA/OR-OSPHL-00052/2021	EPI_ISL_1255057	2021-02-26	B.1.1.7	Oregon State Public Health Laboratory	Oregon State Public Health Laboratory	LaDonna Grenz Karim Morey John Fontana Shane Sevey
hCoV-19/Ghana/WACCBIP-GS191/2021	EPI_ISL_1255120	2021-01-07	B.1.1.7	West African Centre for Cell Biology of Infectious Pathogens (WACCBIP) University of Ghana Accra Ghana	West African Centre for Cell Biology of Infectious Pathogens (WACCBIP) University of Ghana Volta Road Legon-Accra Ghana	Collins M. Morang'a Joyce M. Ngoi Evelyn B. Quansah Samirah Saiid Dominic S.Y. Amuzu Vincent Appiah Philip M. Soglo Vanessa Magnussen Aisha Mohammed Kesego Tapela Nelson Kibinge Abdoulaye B Diallo Frederick Kumi-Ansah Theophilus Odoom Oliver D Boakye5 Emmanuella Amoako4 Abdul-Karim Abass Samuel Kaba Akoriyea Frederick Tei-Maya Lucas N. Amenga-Etego Dam Kenneth Mibut Yaw Bediako Benjamin Demah Nuertey Gordon A Awandare Peter K Quashie Gordon A Awandare Yaw Bediako
hCoV-19/Ghana/WACCBIP-GS192/2021	EPI_ISL_1255121	2021-01-07	B.1.1.7	West African Centre for Cell Biology of Infectious Pathogens (WACCBIP) University of Ghana Accra Ghana	West African Centre for Cell Biology of Infectious Pathogens (WACCBIP) University of Ghana Volta Road Legon-Accra Ghana	Collins M. Morang'a Joyce M. Ngoi Evelyn B. Quansah Samirah Saiid Dominic S.Y. Amuzu Vincent Appiah Philip M. Soglo Vanessa Magnussen Aisha Mohammed Kesego Tapela Nelson Kibinge Abdoulaye B Diallo Frederick Kumi-Ansah Theophilus Odoom Oliver D Boakye5 Emmanuella Amoako4 Abdul-Karim Abass Samuel Kaba Akoriyea Frederick Tei-Maya Lucas N. Amenga-Etego Dam Kenneth Mibut Yaw Bediako Benjamin Demah Nuertey Gordon A Awandare Peter K Quashie Gordon A Awandare Yaw Bediako
hCoV-19/Ghana/WACCBIP-GS193/2021	EPI_ISL_1255122	2021-01-07	B.1.1.7	West African Centre for Cell Biology of Infectious Pathogens (WACCBIP) University of Ghana Accra Ghana	West African Centre for Cell Biology of Infectious Pathogens (WACCBIP) University of Ghana Volta Road Legon-Accra Ghana	Collins M. Morang'a Joyce M. Ngoi Evelyn B. Quansah Samirah Saiid Dominic S.Y. Amuzu Vincent Appiah Philip M. Soglo Vanessa Magnussen Aisha Mohammed Kesego Tapela Nelson Kibinge Abdoulaye B Diallo Frederick Kumi-Ansah Theophilus Odoom Oliver D Boakye5 Emmanuella Amoako4 Abdul-Karim Abass Samuel Kaba Akoriyea Frederick Tei-Maya Lucas N. Amenga-Etego Dam Kenneth Mibut Yaw Bediako Benjamin Demah Nuertey Gordon A Awandare Peter K Quashie Gordon A Awandare Yaw Bediako
hCoV-19/Ghana/WACCBIP-GS194/2021	EPI_ISL_1255123	2021-01-12	B.1.1.7	West African Centre for Cell Biology of Infectious Pathogens (WACCBIP) University of Ghana Accra Ghana	West African Centre for Cell Biology of Infectious Pathogens (WACCBIP) University of Ghana Volta Road Legon-Accra Ghana	Collins M. Morang'a Joyce M. Ngoi Evelyn B. Quansah Samirah Saiid Dominic S.Y. Amuzu Vincent Appiah Philip M. Soglo Vanessa Magnussen Aisha Mohammed Kesego Tapela Nelson Kibinge Abdoulaye B Diallo Frederick Kumi-Ansah Theophilus Odoom Oliver D Boakye5 Emmanuella Amoako4 Abdul-Karim Abass Samuel Kaba Akoriyea Frederick Tei-Maya Lucas N. Amenga-Etego Dam Kenneth Mibut Yaw Bediako Benjamin Demah Nuertey Gordon A Awandare Peter K Quashie Gordon A Awandare Yaw Bediako
hCoV-19/Ghana/WACCBIP-GS195/2021	EPI_ISL_1255124	2021-01-14	B.1.1.7	West African Centre for Cell Biology of Infectious Pathogens (WACCBIP) University of Ghana Accra Ghana	West African Centre for Cell Biology of Infectious Pathogens (WACCBIP) University of Ghana Volta Road Legon-Accra Ghana	Collins M. Morang'a Joyce M. Ngoi Evelyn B. Quansah Samirah Saiid Dominic S.Y. Amuzu Vincent Appiah Philip M. Soglo Vanessa Magnussen Aisha Mohammed Kesego Tapela Nelson Kibinge Abdoulaye B Diallo Frederick Kumi-Ansah Theophilus Odoom Oliver D Boakye5 Emmanuella Amoako4 Abdul-Karim Abass Samuel Kaba Akoriyea Frederick Tei-Maya Lucas N. Amenga-Etego Dam Kenneth Mibut Yaw Bediako Benjamin Demah Nuertey Gordon A Awandare Peter K Quashie Gordon A Awandare Yaw Bediako
hCoV-19/Ghana/WACCBIP-GS196/2021	EPI_ISL_1255125	2021-01-15	B.1.1.7	West African Centre for Cell Biology of Infectious Pathogens (WACCBIP) University of Ghana Accra Ghana	West African Centre for Cell Biology of Infectious Pathogens (WACCBIP) University of Ghana Volta Road Legon-Accra Ghana	Collins M. Morang'a Joyce M. Ngoi Evelyn B. Quansah Samirah Saiid Dominic S.Y. Amuzu Vincent Appiah Philip M. Soglo Vanessa Magnussen Aisha Mohammed Kesego Tapela Nelson Kibinge Abdoulaye B Diallo Frederick Kumi-Ansah Theophilus Odoom Oliver D Boakye5 Emmanuella Amoako4 Abdul-Karim Abass Samuel Kaba Akoriyea Frederick Tei-Maya Lucas N. Amenga-Etego Dam Kenneth Mibut Yaw Bediako Benjamin Demah Nuertey Gordon A Awandare Peter K Quashie Gordon A Awandare Yaw Bediako
hCoV-19/Ghana/WACCBIP-GS197/2021	EPI_ISL_1255126	2021-01-15	B.1.1.7	West African Centre for Cell Biology of Infectious Pathogens (WACCBIP) University of Ghana Accra Ghana	West African Centre for Cell Biology of Infectious Pathogens (WACCBIP) University of Ghana Volta Road Legon-Accra Ghana	Collins M. Morang'a Joyce M. Ngoi Evelyn B. Quansah Samirah Saiid Dominic S.Y. Amuzu Vincent Appiah Philip M. Soglo Vanessa Magnussen Aisha Mohammed Kesego Tapela Nelson Kibinge Abdoulaye B Diallo Frederick Kumi-Ansah Theophilus Odoom Oliver D Boakye5 Emmanuella Amoako4 Abdul-Karim Abass Samuel Kaba Akoriyea Frederick Tei-Maya Lucas N. Amenga-Etego Dam Kenneth Mibut Yaw Bediako Benjamin Demah Nuertey Gordon A Awandare Peter K Quashie Gordon A Awandare Yaw Bediako
hCoV-19/Ghana/WACCBIP-GS198/2021	EPI_ISL_1255127	2021-01-15	B.1.1.7	West African Centre for Cell Biology of Infectious Pathogens (WACCBIP) University of Ghana Accra Ghana	West African Centre for Cell Biology of Infectious Pathogens (WACCBIP) University of Ghana Volta Road Legon-Accra Ghana	Collins M. Morang'a Joyce M. Ngoi Evelyn B. Quansah Samirah Saiid Dominic S.Y. Amuzu Vincent Appiah Philip M. Soglo Vanessa Magnussen Aisha Mohammed Kesego Tapela Nelson Kibinge Abdoulaye B Diallo Frederick Kumi-Ansah Theophilus Odoom Oliver D Boakye5 Emmanuella Amoako4 Abdul-Karim Abass Samuel Kaba Akoriyea Frederick Tei-Maya Lucas N. Amenga-Etego Dam Kenneth Mibut Yaw Bediako Benjamin Demah Nuertey Gordon A Awandare Peter K Quashie Gordon A Awandare Yaw Bediako
hCoV-19/Ghana/WACCBIP-GS199/2021	EPI_ISL_1255128	2021-01-15	B.1.1.7	West African Centre for Cell Biology of Infectious Pathogens (WACCBIP) University of Ghana Accra Ghana	West African Centre for Cell Biology of Infectious Pathogens (WACCBIP) University of Ghana Volta Road Legon-Accra Ghana	Collins M. Morang'a Joyce M. Ngoi Evelyn B. Quansah Samirah Saiid Dominic S.Y. Amuzu Vincent Appiah Philip M. Soglo Vanessa Magnussen Aisha Mohammed Kesego Tapela Nelson Kibinge Abdoulaye B Diallo Frederick Kumi-Ansah Theophilus Odoom Oliver D Boakye5 Emmanuella Amoako4 Abdul-Karim Abass Samuel Kaba Akoriyea Frederick Tei-Maya Lucas N. Amenga-Etego Dam Kenneth Mibut Yaw Bediako Benjamin Demah Nuertey Gordon A Awandare Peter K Quashie Gordon A Awandare Yaw Bediako
hCoV-19/Ghana/WACCBIP-GS200/2021	EPI_ISL_1255129	2021-01-15	B.1.1.7	West African Centre for Cell Biology of Infectious Pathogens (WACCBIP) University of Ghana Accra Ghana	West African Centre for Cell Biology of Infectious Pathogens (WACCBIP) University of Ghana Volta Road Legon-Accra Ghana	Collins M. Morang'a Joyce M. Ngoi Evelyn B. Quansah Samirah Saiid Dominic S.Y. Amuzu Vincent Appiah Philip M. Soglo Vanessa Magnussen Aisha Mohammed Kesego Tapela Nelson Kibinge Abdoulaye B Diallo Frederick Kumi-Ansah Theophilus Odoom Oliver D Boakye5 Emmanuella Amoako4 Abdul-Karim Abass Samuel Kaba Akoriyea Frederick Tei-Maya Lucas N. Amenga-Etego Dam Kenneth Mibut Yaw Bediako Benjamin Demah Nuertey Gordon A Awandare Peter K Quashie Gordon A Awandare Yaw Bediako
hCoV-19/Ghana/WACCBIP-GS202/2021	EPI_ISL_1255131	2021-01-15	B.1.1.7	West African Centre for Cell Biology of Infectious Pathogens (WACCBIP) University of Ghana Accra Ghana	West African Centre for Cell Biology of Infectious Pathogens (WACCBIP) University of Ghana Volta Road Legon-Accra Ghana	Collins M. Morang'a Joyce M. Ngoi Evelyn B. Quansah Samirah Saiid Dominic S.Y. Amuzu Vincent Appiah Philip M. Soglo Vanessa Magnussen Aisha Mohammed Kesego Tapela Nelson Kibinge Abdoulaye B Diallo Frederick Kumi-Ansah Theophilus Odoom Oliver D Boakye5 Emmanuella Amoako4 Abdul-Karim Abass Samuel Kaba Akoriyea Frederick Tei-Maya Lucas N. Amenga-Etego Dam Kenneth Mibut Yaw Bediako Benjamin Demah Nuertey Gordon A Awandare Peter K Quashie Gordon A Awandare Yaw Bediako
hCoV-19/Ghana/WACCBIP-GS204/2021	EPI_ISL_1255133	2021-01-15	B.1.1.7	West African Centre for Cell Biology of Infectious Pathogens (WACCBIP) University of Ghana Accra Ghana	West African Centre for Cell Biology of Infectious Pathogens (WACCBIP) University of Ghana Volta Road Legon-Accra Ghana	Collins M. Morang'a Joyce M. Ngoi Evelyn B. Quansah Samirah Saiid Dominic S.Y. Amuzu Vincent Appiah Philip M. Soglo Vanessa Magnussen Aisha Mohammed Kesego Tapela Nelson Kibinge Abdoulaye B Diallo Frederick Kumi-Ansah Theophilus Odoom Oliver D Boakye5 Emmanuella Amoako4 Abdul-Karim Abass Samuel Kaba Akoriyea Frederick Tei-Maya Lucas N. Amenga-Etego Dam Kenneth Mibut Yaw Bediako Benjamin Demah Nuertey Gordon A Awandare Peter K Quashie Gordon A Awandare Yaw Bediako
hCoV-19/Ghana/WACCBIP-GS205/2021	EPI_ISL_1255134	2021-01-15	B.1.1.7	West African Centre for Cell Biology of Infectious Pathogens (WACCBIP) University of Ghana Accra Ghana	West African Centre for Cell Biology of Infectious Pathogens (WACCBIP) University of Ghana Volta Road Legon-Accra Ghana	Collins M. Morang'a Joyce M. Ngoi Evelyn B. Quansah Samirah Saiid Dominic S.Y. Amuzu Vincent Appiah Philip M. Soglo Vanessa Magnussen Aisha Mohammed Kesego Tapela Nelson Kibinge Abdoulaye B Diallo Frederick Kumi-Ansah Theophilus Odoom Oliver D Boakye5 Emmanuella Amoako4 Abdul-Karim Abass Samuel Kaba Akoriyea Frederick Tei-Maya Lucas N. Amenga-Etego Dam Kenneth Mibut Yaw Bediako Benjamin Demah Nuertey Gordon A Awandare Peter K Quashie Gordon A Awandare Yaw Bediako
hCoV-19/Ghana/WACCBIP-GS206/2021	EPI_ISL_1255135	2021-01-15	B.1.1.7	West African Centre for Cell Biology of Infectious Pathogens (WACCBIP) University of Ghana Accra Ghana	West African Centre for Cell Biology of Infectious Pathogens (WACCBIP) University of Ghana Volta Road Legon-Accra Ghana	Collins M. Morang'a Joyce M. Ngoi Evelyn B. Quansah Samirah Saiid Dominic S.Y. Amuzu Vincent Appiah Philip M. Soglo Vanessa Magnussen Aisha Mohammed Kesego Tapela Nelson Kibinge Abdoulaye B Diallo Frederick Kumi-Ansah Theophilus Odoom Oliver D Boakye5 Emmanuella Amoako4 Abdul-Karim Abass Samuel Kaba Akoriyea Frederick Tei-Maya Lucas N. Amenga-Etego Dam Kenneth Mibut Yaw Bediako Benjamin Demah Nuertey Gordon A Awandare Peter K Quashie Gordon A Awandare Yaw Bediako
hCoV-19/Ghana/WACCBIP-GS207/2021	EPI_ISL_1255136	2021-01-15	B.1.1.7	West African Centre for Cell Biology of Infectious Pathogens (WACCBIP) University of Ghana Accra Ghana	West African Centre for Cell Biology of Infectious Pathogens (WACCBIP) University of Ghana Volta Road Legon-Accra Ghana	Collins M. Morang'a Joyce M. Ngoi Evelyn B. Quansah Samirah Saiid Dominic S.Y. Amuzu Vincent Appiah Philip M. Soglo Vanessa Magnussen Aisha Mohammed Kesego Tapela Nelson Kibinge Abdoulaye B Diallo Frederick Kumi-Ansah Theophilus Odoom Oliver D Boakye5 Emmanuella Amoako4 Abdul-Karim Abass Samuel Kaba Akoriyea Frederick Tei-Maya Lucas N. Amenga-Etego Dam Kenneth Mibut Yaw Bediako Benjamin Demah Nuertey Gordon A Awandare Peter K Quashie Gordon A Awandare Yaw Bediako
hCoV-19/Ghana/WACCBIP-GS208/2021	EPI_ISL_1255137	2021-01-15	B.1.1.7	West African Centre for Cell Biology of Infectious Pathogens (WACCBIP) University of Ghana Accra Ghana	West African Centre for Cell Biology of Infectious Pathogens (WACCBIP) University of Ghana Volta Road Legon-Accra Ghana	Collins M. Morang'a Joyce M. Ngoi Evelyn B. Quansah Samirah Saiid Dominic S.Y. Amuzu Vincent Appiah Philip M. Soglo Vanessa Magnussen Aisha Mohammed Kesego Tapela Nelson Kibinge Abdoulaye B Diallo Frederick Kumi-Ansah Theophilus Odoom Oliver D Boakye5 Emmanuella Amoako4 Abdul-Karim Abass Samuel Kaba Akoriyea Frederick Tei-Maya Lucas N. Amenga-Etego Dam Kenneth Mibut Yaw Bediako Benjamin Demah Nuertey Gordon A Awandare Peter K Quashie Gordon A Awandare Yaw Bediako
hCoV-19/Ghana/WACCBIP-GS209/2021	EPI_ISL_1255138	2021-01-15	B.1.1.7	West African Centre for Cell Biology of Infectious Pathogens (WACCBIP) University of Ghana Accra Ghana	West African Centre for Cell Biology of Infectious Pathogens (WACCBIP) University of Ghana Volta Road Legon-Accra Ghana	Collins M. Morang'a Joyce M. Ngoi Evelyn B. Quansah Samirah Saiid Dominic S.Y. Amuzu Vincent Appiah Philip M. Soglo Vanessa Magnussen Aisha Mohammed Kesego Tapela Nelson Kibinge Abdoulaye B Diallo Frederick Kumi-Ansah Theophilus Odoom Oliver D Boakye5 Emmanuella Amoako4 Abdul-Karim Abass Samuel Kaba Akoriyea Frederick Tei-Maya Lucas N. Amenga-Etego Dam Kenneth Mibut Yaw Bediako Benjamin Demah Nuertey Gordon A Awandare Peter K Quashie Gordon A Awandare Yaw Bediako
hCoV-19/Ghana/WACCBIP-GS210/2021	EPI_ISL_1255139	2021-01-15	B.1.1.7	West African Centre for Cell Biology of Infectious Pathogens (WACCBIP) University of Ghana Accra Ghana	West African Centre for Cell Biology of Infectious Pathogens (WACCBIP) University of Ghana Volta Road Legon-Accra Ghana	Collins M. Morang'a Joyce M. Ngoi Evelyn B. Quansah Samirah Saiid Dominic S.Y. Amuzu Vincent Appiah Philip M. Soglo Vanessa Magnussen Aisha Mohammed Kesego Tapela Nelson Kibinge Abdoulaye B Diallo Frederick Kumi-Ansah Theophilus Odoom Oliver D Boakye5 Emmanuella Amoako4 Abdul-Karim Abass Samuel Kaba Akoriyea Frederick Tei-Maya Lucas N. Amenga-Etego Dam Kenneth Mibut Yaw Bediako Benjamin Demah Nuertey Gordon A Awandare Peter K Quashie Gordon A Awandare Yaw Bediako
hCoV-19/Ghana/WACCBIP-GS211/2021	EPI_ISL_1255140	2021-01-16	B.1.1.7	West African Centre for Cell Biology of Infectious Pathogens (WACCBIP) University of Ghana Accra Ghana	West African Centre for Cell Biology of Infectious Pathogens (WACCBIP) University of Ghana Volta Road Legon-Accra Ghana	Collins M. Morang'a Joyce M. Ngoi Evelyn B. Quansah Samirah Saiid Dominic S.Y. Amuzu Vincent Appiah Philip M. Soglo Vanessa Magnussen Aisha Mohammed Kesego Tapela Nelson Kibinge Abdoulaye B Diallo Frederick Kumi-Ansah Theophilus Odoom Oliver D Boakye5 Emmanuella Amoako4 Abdul-Karim Abass Samuel Kaba Akoriyea Frederick Tei-Maya Lucas N. Amenga-Etego Dam Kenneth Mibut Yaw Bediako Benjamin Demah Nuertey Gordon A Awandare Peter K Quashie Gordon A Awandare Yaw Bediako
hCoV-19/Ghana/WACCBIP-GS249/2021	EPI_ISL_1255161	2021-01-07	B.1.1.7	West African Centre for Cell Biology of Infectious Pathogens (WACCBIP) University of Ghana Accra Ghana	West African Centre for Cell Biology of Infectious Pathogens (WACCBIP) University of Ghana Volta Road Legon-Accra Ghana	Collins M. Morang'a Joyce M. Ngoi Evelyn B. Quansah Samirah Saiid Dominic S.Y. Amuzu Vincent Appiah Philip M. Soglo Vanessa Magnussen Aisha Mohammed Kesego Tapela Nelson Kibinge Abdoulaye B Diallo Frederick Kumi-Ansah Theophilus Odoom Oliver D Boakye5 Emmanuella Amoako4 Abdul-Karim Abass Samuel Kaba Akoriyea Frederick Tei-Maya Lucas N. Amenga-Etego Dam Kenneth Mibut Yaw Bediako Benjamin Demah Nuertey Gordon A Awandare Peter K Quashie Gordon A Awandare Yaw Bediako
hCoV-19/Ghana/WACCBIP-GS278/2021	EPI_ISL_1255184	2021-01-15	B.1.1.7	West African Centre for Cell Biology of Infectious Pathogens (WACCBIP) University of Ghana Accra Ghana	West African Centre for Cell Biology of Infectious Pathogens (WACCBIP) University of Ghana Volta Road Legon-Accra Ghana	Collins M. Morang'a Joyce M. Ngoi Evelyn B. Quansah Samirah Saiid Dominic S.Y. Amuzu Vincent Appiah Philip M. Soglo Vanessa Magnussen Aisha Mohammed Kesego Tapela Nelson Kibinge Abdoulaye B Diallo Frederick Kumi-Ansah Theophilus Odoom Oliver D Boakye5 Emmanuella Amoako4 Abdul-Karim Abass Samuel Kaba Akoriyea Frederick Tei-Maya Lucas N. Amenga-Etego Dam Kenneth Mibut Yaw Bediako Benjamin Demah Nuertey Gordon A Awandare Peter K Quashie Gordon A Awandare Yaw Bediako
hCoV-19/Ghana/WACCBIP-GS279/2021	EPI_ISL_1255185	2021-01-15	B.1.1.7	West African Centre for Cell Biology of Infectious Pathogens (WACCBIP) University of Ghana Accra Ghana	West African Centre for Cell Biology of Infectious Pathogens (WACCBIP) University of Ghana Volta Road Legon-Accra Ghana	Collins M. Morang'a Joyce M. Ngoi Evelyn B. Quansah Samirah Saiid Dominic S.Y. Amuzu Vincent Appiah Philip M. Soglo Vanessa Magnussen Aisha Mohammed Kesego Tapela Nelson Kibinge Abdoulaye B Diallo Frederick Kumi-Ansah Theophilus Odoom Oliver D Boakye5 Emmanuella Amoako4 Abdul-Karim Abass Samuel Kaba Akoriyea Frederick Tei-Maya Lucas N. Amenga-Etego Dam Kenneth Mibut Yaw Bediako Benjamin Demah Nuertey Gordon A Awandare Peter K Quashie Gordon A Awandare Yaw Bediako
hCoV-19/Ghana/WACCBIP-GS315/2021	EPI_ISL_1255204	2021-01-13	B.1.1.7	West African Centre for Cell Biology of Infectious Pathogens (WACCBIP) University of Ghana Accra Ghana	West African Centre for Cell Biology of Infectious Pathogens (WACCBIP) University of Ghana Volta Road Legon-Accra Ghana	Collins M. Morang'a Joyce M. Ngoi Evelyn B. Quansah Samirah Saiid Dominic S.Y. Amuzu Vincent Appiah Philip M. Soglo Vanessa Magnussen Aisha Mohammed Kesego Tapela Nelson Kibinge Abdoulaye B Diallo Frederick Kumi-Ansah Theophilus Odoom Oliver D Boakye5 Emmanuella Amoako4 Abdul-Karim Abass Samuel Kaba Akoriyea Frederick Tei-Maya Lucas N. Amenga-Etego Dam Kenneth Mibut Yaw Bediako Benjamin Demah Nuertey Gordon A Awandare Peter K Quashie Gordon A Awandare Yaw Bediako
hCoV-19/Ghana/WACCBIP-GS317/2021	EPI_ISL_1255205	2021-01-13	B.1.1.7	West African Centre for Cell Biology of Infectious Pathogens (WACCBIP) University of Ghana Accra Ghana	West African Centre for Cell Biology of Infectious Pathogens (WACCBIP) University of Ghana Volta Road Legon-Accra Ghana	Collins M. Morang'a Joyce M. Ngoi Evelyn B. Quansah Samirah Saiid Dominic S.Y. Amuzu Vincent Appiah Philip M. Soglo Vanessa Magnussen Aisha Mohammed Kesego Tapela Nelson Kibinge Abdoulaye B Diallo Frederick Kumi-Ansah Theophilus Odoom Oliver D Boakye5 Emmanuella Amoako4 Abdul-Karim Abass Samuel Kaba Akoriyea Frederick Tei-Maya Lucas N. Amenga-Etego Dam Kenneth Mibut Yaw Bediako Benjamin Demah Nuertey Gordon A Awandare Peter K Quashie Gordon A Awandare Yaw Bediako
hCoV-19/Ghana/WACCBIP-GS319/2021	EPI_ISL_1255206	2021-01-13	B.1.1.7	West African Centre for Cell Biology of Infectious Pathogens (WACCBIP) University of Ghana Accra Ghana	West African Centre for Cell Biology of Infectious Pathogens (WACCBIP) University of Ghana Volta Road Legon-Accra Ghana	Collins M. Morang'a Joyce M. Ngoi Evelyn B. Quansah Samirah Saiid Dominic S.Y. Amuzu Vincent Appiah Philip M. Soglo Vanessa Magnussen Aisha Mohammed Kesego Tapela Nelson Kibinge Abdoulaye B Diallo Frederick Kumi-Ansah Theophilus Odoom Oliver D Boakye5 Emmanuella Amoako4 Abdul-Karim Abass Samuel Kaba Akoriyea Frederick Tei-Maya Lucas N. Amenga-Etego Dam Kenneth Mibut Yaw Bediako Benjamin Demah Nuertey Gordon A Awandare Peter K Quashie Gordon A Awandare Yaw Bediako
hCoV-19/Ghana/WACCBIP-GS320/2021	EPI_ISL_1255207	2021-01-12	B.1.1.7	West African Centre for Cell Biology of Infectious Pathogens (WACCBIP) University of Ghana Accra Ghana	West African Centre for Cell Biology of Infectious Pathogens (WACCBIP) University of Ghana Volta Road Legon-Accra Ghana	Collins M. Morang'a Joyce M. Ngoi Evelyn B. Quansah Samirah Saiid Dominic S.Y. Amuzu Vincent Appiah Philip M. Soglo Vanessa Magnussen Aisha Mohammed Kesego Tapela Nelson Kibinge Abdoulaye B Diallo Frederick Kumi-Ansah Theophilus Odoom Oliver D Boakye5 Emmanuella Amoako4 Abdul-Karim Abass Samuel Kaba Akoriyea Frederick Tei-Maya Lucas N. Amenga-Etego Dam Kenneth Mibut Yaw Bediako Benjamin Demah Nuertey Gordon A Awandare Peter K Quashie Gordon A Awandare Yaw Bediako
hCoV-19/Ghana/WACCBIP-GS330/2021	EPI_ISL_1255214	2021-01-11	B.1.1.7	West African Centre for Cell Biology of Infectious Pathogens (WACCBIP) University of Ghana Accra Ghana	West African Centre for Cell Biology of Infectious Pathogens (WACCBIP) University of Ghana Volta Road Legon-Accra Ghana	Collins M. Morang'a Joyce M. Ngoi Evelyn B. Quansah Samirah Saiid Dominic S.Y. Amuzu Vincent Appiah Philip M. Soglo Vanessa Magnussen Aisha Mohammed Kesego Tapela Nelson Kibinge Abdoulaye B Diallo Frederick Kumi-Ansah Theophilus Odoom Oliver D Boakye5 Emmanuella Amoako4 Abdul-Karim Abass Samuel Kaba Akoriyea Frederick Tei-Maya Lucas N. Amenga-Etego Dam Kenneth Mibut Yaw Bediako Benjamin Demah Nuertey Gordon A Awandare Peter K Quashie Gordon A Awandare Yaw Bediako
hCoV-19/Ghana/WACCBIP-GS331/2021	EPI_ISL_1255215	2021-01-11	B.1.1.7	West African Centre for Cell Biology of Infectious Pathogens (WACCBIP) University of Ghana Accra Ghana	West African Centre for Cell Biology of Infectious Pathogens (WACCBIP) University of Ghana Volta Road Legon-Accra Ghana	Collins M. Morang'a Joyce M. Ngoi Evelyn B. Quansah Samirah Saiid Dominic S.Y. Amuzu Vincent Appiah Philip M. Soglo Vanessa Magnussen Aisha Mohammed Kesego Tapela Nelson Kibinge Abdoulaye B Diallo Frederick Kumi-Ansah Theophilus Odoom Oliver D Boakye5 Emmanuella Amoako4 Abdul-Karim Abass Samuel Kaba Akoriyea Frederick Tei-Maya Lucas N. Amenga-Etego Dam Kenneth Mibut Yaw Bediako Benjamin Demah Nuertey Gordon A Awandare Peter K Quashie Gordon A Awandare Yaw Bediako
hCoV-19/Ghana/WACCBIP-GS333/2021	EPI_ISL_1255216	2021-01-11	B.1.1.7	West African Centre for Cell Biology of Infectious Pathogens (WACCBIP) University of Ghana Accra Ghana	West African Centre for Cell Biology of Infectious Pathogens (WACCBIP) University of Ghana Volta Road Legon-Accra Ghana	Collins M. Morang'a Joyce M. Ngoi Evelyn B. Quansah Samirah Saiid Dominic S.Y. Amuzu Vincent Appiah Philip M. Soglo Vanessa Magnussen Aisha Mohammed Kesego Tapela Nelson Kibinge Abdoulaye B Diallo Frederick Kumi-Ansah Theophilus Odoom Oliver D Boakye5 Emmanuella Amoako4 Abdul-Karim Abass Samuel Kaba Akoriyea Frederick Tei-Maya Lucas N. Amenga-Etego Dam Kenneth Mibut Yaw Bediako Benjamin Demah Nuertey Gordon A Awandare Peter K Quashie Gordon A Awandare Yaw Bediako
hCoV-19/Ghana/WACCBIP-GS334/2021	EPI_ISL_1255217	2021-01-11	B.1.1.7	West African Centre for Cell Biology of Infectious Pathogens (WACCBIP) University of Ghana Accra Ghana	West African Centre for Cell Biology of Infectious Pathogens (WACCBIP) University of Ghana Volta Road Legon-Accra Ghana	Collins M. Morang'a Joyce M. Ngoi Evelyn B. Quansah Samirah Saiid Dominic S.Y. Amuzu Vincent Appiah Philip M. Soglo Vanessa Magnussen Aisha Mohammed Kesego Tapela Nelson Kibinge Abdoulaye B Diallo Frederick Kumi-Ansah Theophilus Odoom Oliver D Boakye5 Emmanuella Amoako4 Abdul-Karim Abass Samuel Kaba Akoriyea Frederick Tei-Maya Lucas N. Amenga-Etego Dam Kenneth Mibut Yaw Bediako Benjamin Demah Nuertey Gordon A Awandare Peter K Quashie Gordon A Awandare Yaw Bediako
hCoV-19/Ghana/WACCBIP-GS336/2021	EPI_ISL_1255219	2021-01-11	B.1.1.7	West African Centre for Cell Biology of Infectious Pathogens (WACCBIP) University of Ghana Accra Ghana	West African Centre for Cell Biology of Infectious Pathogens (WACCBIP) University of Ghana Volta Road Legon-Accra Ghana	Collins M. Morang'a Joyce M. Ngoi Evelyn B. Quansah Samirah Saiid Dominic S.Y. Amuzu Vincent Appiah Philip M. Soglo Vanessa Magnussen Aisha Mohammed Kesego Tapela Nelson Kibinge Abdoulaye B Diallo Frederick Kumi-Ansah Theophilus Odoom Oliver D Boakye5 Emmanuella Amoako4 Abdul-Karim Abass Samuel Kaba Akoriyea Frederick Tei-Maya Lucas N. Amenga-Etego Dam Kenneth Mibut Yaw Bediako Benjamin Demah Nuertey Gordon A Awandare Peter K Quashie Gordon A Awandare Yaw Bediako
hCoV-19/Ghana/WACCBIP-GS343/2021	EPI_ISL_1255224	2021-01-07	B.1.1.7	West African Centre for Cell Biology of Infectious Pathogens (WACCBIP) University of Ghana Accra Ghana	West African Centre for Cell Biology of Infectious Pathogens (WACCBIP) University of Ghana Volta Road Legon-Accra Ghana	Collins M. Morang'a Joyce M. Ngoi Evelyn B. Quansah Samirah Saiid Dominic S.Y. Amuzu Vincent Appiah Philip M. Soglo Vanessa Magnussen Aisha Mohammed Kesego Tapela Nelson Kibinge Abdoulaye B Diallo Frederick Kumi-Ansah Theophilus Odoom Oliver D Boakye5 Emmanuella Amoako4 Abdul-Karim Abass Samuel Kaba Akoriyea Frederick Tei-Maya Lucas N. Amenga-Etego Dam Kenneth Mibut Yaw Bediako Benjamin Demah Nuertey Gordon A Awandare Peter K Quashie Gordon A Awandare Yaw Bediako
hCoV-19/Ghana/WACCBIP-GS346/2021	EPI_ISL_1255226	2021-01-06	B.1.1.7	West African Centre for Cell Biology of Infectious Pathogens (WACCBIP) University of Ghana Accra Ghana	West African Centre for Cell Biology of Infectious Pathogens (WACCBIP) University of Ghana Volta Road Legon-Accra Ghana	Collins M. Morang'a Joyce M. Ngoi Evelyn B. Quansah Samirah Saiid Dominic S.Y. Amuzu Vincent Appiah Philip M. Soglo Vanessa Magnussen Aisha Mohammed Kesego Tapela Nelson Kibinge Abdoulaye B Diallo Frederick Kumi-Ansah Theophilus Odoom Oliver D Boakye5 Emmanuella Amoako4 Abdul-Karim Abass Samuel Kaba Akoriyea Frederick Tei-Maya Lucas N. Amenga-Etego Dam Kenneth Mibut Yaw Bediako Benjamin Demah Nuertey Gordon A Awandare Peter K Quashie Gordon A Awandare Yaw Bediako
hCoV-19/Ghana/WACCBIP-GS401/2021	EPI_ISL_1255264	2021-02-08	B.1.1.7	West African Centre for Cell Biology of Infectious Pathogens (WACCBIP) University of Ghana Accra Ghana	West African Centre for Cell Biology of Infectious Pathogens (WACCBIP) University of Ghana Volta Road Legon-Accra Ghana	Collins M. Morang'a Joyce M. Ngoi Evelyn B. Quansah Samirah Saiid Dominic S.Y. Amuzu Vincent Appiah Philip M. Soglo Vanessa Magnussen Aisha Mohammed Kesego Tapela Nelson Kibinge Abdoulaye B Diallo Frederick Kumi-Ansah Theophilus Odoom Oliver D Boakye5 Emmanuella Amoako4 Abdul-Karim Abass Samuel Kaba Akoriyea Frederick Tei-Maya Lucas N. Amenga-Etego Dam Kenneth Mibut Yaw Bediako Benjamin Demah Nuertey Gordon A Awandare Peter K Quashie Gordon A Awandare Yaw Bediako
hCoV-19/Ghana/WACCBIP-GS403/2021	EPI_ISL_1255265	2021-02-09	B.1.1.7	West African Centre for Cell Biology of Infectious Pathogens (WACCBIP) University of Ghana Accra Ghana	West African Centre for Cell Biology of Infectious Pathogens (WACCBIP) University of Ghana Volta Road Legon-Accra Ghana	Collins M. Morang'a Joyce M. Ngoi Evelyn B. Quansah Samirah Saiid Dominic S.Y. Amuzu Vincent Appiah Philip M. Soglo Vanessa Magnussen Aisha Mohammed Kesego Tapela Nelson Kibinge Abdoulaye B Diallo Frederick Kumi-Ansah Theophilus Odoom Oliver D Boakye5 Emmanuella Amoako4 Abdul-Karim Abass Samuel Kaba Akoriyea Frederick Tei-Maya Lucas N. Amenga-Etego Dam Kenneth Mibut Yaw Bediako Benjamin Demah Nuertey Gordon A Awandare Peter K Quashie Gordon A Awandare Yaw Bediako
hCoV-19/Ghana/WACCBIP-GS404/2021	EPI_ISL_1255266	2021-02-09	B.1.1.7	West African Centre for Cell Biology of Infectious Pathogens (WACCBIP) University of Ghana Accra Ghana	West African Centre for Cell Biology of Infectious Pathogens (WACCBIP) University of Ghana Volta Road Legon-Accra Ghana	Collins M. Morang'a Joyce M. Ngoi Evelyn B. Quansah Samirah Saiid Dominic S.Y. Amuzu Vincent Appiah Philip M. Soglo Vanessa Magnussen Aisha Mohammed Kesego Tapela Nelson Kibinge Abdoulaye B Diallo Frederick Kumi-Ansah Theophilus Odoom Oliver D Boakye5 Emmanuella Amoako4 Abdul-Karim Abass Samuel Kaba Akoriyea Frederick Tei-Maya Lucas N. Amenga-Etego Dam Kenneth Mibut Yaw Bediako Benjamin Demah Nuertey Gordon A Awandare Peter K Quashie Gordon A Awandare Yaw Bediako
hCoV-19/Ghana/WACCBIP-GS405/2021	EPI_ISL_1255267	2021-02-09	B.1.1.7	West African Centre for Cell Biology of Infectious Pathogens (WACCBIP) University of Ghana Accra Ghana	West African Centre for Cell Biology of Infectious Pathogens (WACCBIP) University of Ghana Volta Road Legon-Accra Ghana	Collins M. Morang'a Joyce M. Ngoi Evelyn B. Quansah Samirah Saiid Dominic S.Y. Amuzu Vincent Appiah Philip M. Soglo Vanessa Magnussen Aisha Mohammed Kesego Tapela Nelson Kibinge Abdoulaye B Diallo Frederick Kumi-Ansah Theophilus Odoom Oliver D Boakye5 Emmanuella Amoako4 Abdul-Karim Abass Samuel Kaba Akoriyea Frederick Tei-Maya Lucas N. Amenga-Etego Dam Kenneth Mibut Yaw Bediako Benjamin Demah Nuertey Gordon A Awandare Peter K Quashie Gordon A Awandare Yaw Bediako
hCoV-19/Ghana/WACCBIP-GS409/2021	EPI_ISL_1255271	2021-02-10	B.1.1.7	West African Centre for Cell Biology of Infectious Pathogens (WACCBIP) University of Ghana Accra Ghana	West African Centre for Cell Biology of Infectious Pathogens (WACCBIP) University of Ghana Volta Road Legon-Accra Ghana	Collins M. Morang'a Joyce M. Ngoi Evelyn B. Quansah Samirah Saiid Dominic S.Y. Amuzu Vincent Appiah Philip M. Soglo Vanessa Magnussen Aisha Mohammed Kesego Tapela Nelson Kibinge Abdoulaye B Diallo Frederick Kumi-Ansah Theophilus Odoom Oliver D Boakye5 Emmanuella Amoako4 Abdul-Karim Abass Samuel Kaba Akoriyea Frederick Tei-Maya Lucas N. Amenga-Etego Dam Kenneth Mibut Yaw Bediako Benjamin Demah Nuertey Gordon A Awandare Peter K Quashie Gordon A Awandare Yaw Bediako
hCoV-19/Ghana/WACCBIP-GS410/2021	EPI_ISL_1255272	2021-02-04	B.1.1.7	West African Centre for Cell Biology of Infectious Pathogens (WACCBIP) University of Ghana Accra Ghana	West African Centre for Cell Biology of Infectious Pathogens (WACCBIP) University of Ghana Volta Road Legon-Accra Ghana	Collins M. Morang'a Joyce M. Ngoi Evelyn B. Quansah Samirah Saiid Dominic S.Y. Amuzu Vincent Appiah Philip M. Soglo Vanessa Magnussen Aisha Mohammed Kesego Tapela Nelson Kibinge Abdoulaye B Diallo Frederick Kumi-Ansah Theophilus Odoom Oliver D Boakye5 Emmanuella Amoako4 Abdul-Karim Abass Samuel Kaba Akoriyea Frederick Tei-Maya Lucas N. Amenga-Etego Dam Kenneth Mibut Yaw Bediako Benjamin Demah Nuertey Gordon A Awandare Peter K Quashie Gordon A Awandare Yaw Bediako
hCoV-19/Ghana/WACCBIP-GS411/2021	EPI_ISL_1255273	2021-02-04	B.1.1.7	West African Centre for Cell Biology of Infectious Pathogens (WACCBIP) University of Ghana Accra Ghana	West African Centre for Cell Biology of Infectious Pathogens (WACCBIP) University of Ghana Volta Road Legon-Accra Ghana	Collins M. Morang'a Joyce M. Ngoi Evelyn B. Quansah Samirah Saiid Dominic S.Y. Amuzu Vincent Appiah Philip M. Soglo Vanessa Magnussen Aisha Mohammed Kesego Tapela Nelson Kibinge Abdoulaye B Diallo Frederick Kumi-Ansah Theophilus Odoom Oliver D Boakye5 Emmanuella Amoako4 Abdul-Karim Abass Samuel Kaba Akoriyea Frederick Tei-Maya Lucas N. Amenga-Etego Dam Kenneth Mibut Yaw Bediako Benjamin Demah Nuertey Gordon A Awandare Peter K Quashie Gordon A Awandare Yaw Bediako
hCoV-19/Ghana/WACCBIP-GS414/2021	EPI_ISL_1255275	2021-02-04	B.1.1.7	West African Centre for Cell Biology of Infectious Pathogens (WACCBIP) University of Ghana Accra Ghana	West African Centre for Cell Biology of Infectious Pathogens (WACCBIP) University of Ghana Volta Road Legon-Accra Ghana	Collins M. Morang'a Joyce M. Ngoi Evelyn B. Quansah Samirah Saiid Dominic S.Y. Amuzu Vincent Appiah Philip M. Soglo Vanessa Magnussen Aisha Mohammed Kesego Tapela Nelson Kibinge Abdoulaye B Diallo Frederick Kumi-Ansah Theophilus Odoom Oliver D Boakye5 Emmanuella Amoako4 Abdul-Karim Abass Samuel Kaba Akoriyea Frederick Tei-Maya Lucas N. Amenga-Etego Dam Kenneth Mibut Yaw Bediako Benjamin Demah Nuertey Gordon A Awandare Peter K Quashie Gordon A Awandare Yaw Bediako
hCoV-19/Ghana/WACCBIP-GS415/2021	EPI_ISL_1255276	2021-01-18	B.1.1.7	West African Centre for Cell Biology of Infectious Pathogens (WACCBIP) University of Ghana Accra Ghana	West African Centre for Cell Biology of Infectious Pathogens (WACCBIP) University of Ghana Volta Road Legon-Accra Ghana	Collins M. Morang'a Joyce M. Ngoi Evelyn B. Quansah Samirah Saiid Dominic S.Y. Amuzu Vincent Appiah Philip M. Soglo Vanessa Magnussen Aisha Mohammed Kesego Tapela Nelson Kibinge Abdoulaye B Diallo Frederick Kumi-Ansah Theophilus Odoom Oliver D Boakye5 Emmanuella Amoako4 Abdul-Karim Abass Samuel Kaba Akoriyea Frederick Tei-Maya Lucas N. Amenga-Etego Dam Kenneth Mibut Yaw Bediako Benjamin Demah Nuertey Gordon A Awandare Peter K Quashie Gordon A Awandare Yaw Bediako
hCoV-19/Ghana/WACCBIP-GS422/2021	EPI_ISL_1255277	2021-02-10	B.1.1.7	West African Centre for Cell Biology of Infectious Pathogens (WACCBIP) University of Ghana Accra Ghana	West African Centre for Cell Biology of Infectious Pathogens (WACCBIP) University of Ghana Volta Road Legon-Accra Ghana	Collins M. Morang'a Joyce M. Ngoi Evelyn B. Quansah Samirah Saiid Dominic S.Y. Amuzu Vincent Appiah Philip M. Soglo Vanessa Magnussen Aisha Mohammed Kesego Tapela Nelson Kibinge Abdoulaye B Diallo Frederick Kumi-Ansah Theophilus Odoom Oliver D Boakye5 Emmanuella Amoako4 Abdul-Karim Abass Samuel Kaba Akoriyea Frederick Tei-Maya Lucas N. Amenga-Etego Dam Kenneth Mibut Yaw Bediako Benjamin Demah Nuertey Gordon A Awandare Peter K Quashie Gordon A Awandare Yaw Bediako
hCoV-19/USA/WA-AG-10111729/2021	EPI_ISL_1255419	2021-03-08	B.1.1.7	Atlas Genomics	Atlas Genomics	Michael Kalnoski MD
hCoV-19/USA/WA-AG-10112514/2021	EPI_ISL_1255420	2021-03-09	B.1.1.7	Atlas Genomics	Atlas Genomics	Michael Kalnoski MD
hCoV-19/USA/WA-AG-10112513/2021	EPI_ISL_1255421	2021-03-09	B.1.1.7	Atlas Genomics	Atlas Genomics	Michael Kalnoski MD
hCoV-19/USA/NMDOH-2021068849/2021	EPI_ISL_1255960	2021-02-26	B.1.1.7	New Mexico Department of Health Scientific Laboratory	New Mexico Department of Health Scientific Laboratory	Ellie Johnson Anastacia Griego-Fisher D'eldra Malone Jennifer Benoit
hCoV-19/USA/NMDOH-2021070398/2021	EPI_ISL_1255991	2021-03-01	B.1.1.7	New Mexico Department of Health Scientific Laboratory	New Mexico Department of Health Scientific Laboratory	Ellie Johnson Anastacia Griego-Fisher D'eldra Malone Jennifer Benoit
hCoV-19/USA/NMDOH-2021070472/2021	EPI_ISL_1255997	2021-03-01	B.1.1.7	New Mexico Department of Health Scientific Laboratory	New Mexico Department of Health Scientific Laboratory	Ellie Johnson Anastacia Griego-Fisher D'eldra Malone Jennifer Benoit
hCoV-19/USA/NMDOH-2021070473/2021	EPI_ISL_1255999	2021-03-01	B.1.1.7	New Mexico Department of Health Scientific Laboratory	New Mexico Department of Health Scientific Laboratory	Ellie Johnson Anastacia Griego-Fisher D'eldra Malone Jennifer Benoit
hCoV-19/England/ALDP-138E9DC/2021	EPI_ISL_1256326	2021-03-04	B.1.1.7	Lighthouse Lab in Alderley Park	Wellcome Sanger Institute for the COVID-19 Genomics UK (COG-UK) Consortium	Jacquelyn Wynn Mairead Hyland The Lighthouse Lab in Alderley Park and Alex Alderton Roberto Amato Jeffrey Barrett Sonia Goncalves Ewan Harrison David K. Jackson Ian Johnston Dominic Kwiatkowski Cordelia Langford John Sillitoe on behalf of the Wellcome Sanger Institute COVID-19 Surveillance Team
hCoV-19/England/ALDP-139194F/2021	EPI_ISL_1256349	2021-03-04	B.1.1.7	Lighthouse Lab in Alderley Park	Wellcome Sanger Institute for the COVID-19 Genomics UK (COG-UK) Consortium	Jacquelyn Wynn Mairead Hyland The Lighthouse Lab in Alderley Park and Alex Alderton Roberto Amato Jeffrey Barrett Sonia Goncalves Ewan Harrison David K. Jackson Ian Johnston Dominic Kwiatkowski Cordelia Langford John Sillitoe on behalf of the Wellcome Sanger Institute COVID-19 Surveillance Team
hCoV-19/USA/IL-NM-6278/2021	EPI_ISL_1157401	2021-01-19	B.1.1.7	Northwestern Memorial Hospital	Northwestern University - Ozer Lab	Ramon Lorenzo-Redondo Lacy M. Simons Taylor J. Dean Chad J. Achenbach Lawrence J. Jennings Chao Qi Michael G. Ison Judd F. Hultquist Egon A. Ozer
hCoV-19/England/MILK-13969FF/2021	EPI_ISL_1256889	2021-03-05	B.1.1.7	Lighthouse Lab in Milton Keynes	Wellcome Sanger Institute for the COVID-19 Genomics UK (COG-UK) Consortium	The Lighthouse Lab in Milton Keynes and Alex Alderton Roberto Amato Jeffrey Barrett Sonia Goncalves Ewan Harrison David K. Jackson Ian Johnston Dominic Kwiatkowski Cordelia Langford John Sillitoe on behalf of the Wellcome Sanger Institute COVID-19 Surveillance Team
hCoV-19/England/RAND-12D79D5/2021	EPI_ISL_1257215	2021-02-12	B.1.1.7	Randox Laboratories	Wellcome Sanger Institute for the COVID-19 Genomics UK (COG-UK) Consortium	Randox Laboratories and Alex Alderton Roberto Amato Jeffrey Barrett Sonia Goncalves Ewan Harrison David K. Jackson Ian Johnston Dominic Kwiatkowski Cordelia Langford John Sillitoe on behalf of the Wellcome Sanger Institute COVID-19 Surveillance Team
hCoV-19/Netherlands/LI-MUMC-926/2021	EPI_ISL_1158741	2021-02-08	B.1.1.7	Dutch COVID-19 response team	Medical Microbiology Maastricht University Medical Centre	Jozef Dingemans* Brian van der Veer* Erik Beuken Carmen Reumkens Lieke van Alphen Christian Hoebe Paul Savelkoul
hCoV-19/USA/NY-PRL-03_05_01I15/2021	EPI_ISL_1258547	2021-03-03	B.1.1.7	Pandemic Response Lab - NYC	Pandemic Response Lab R&D	Henry Lee Michael Hammerling Melissa Hopkins Cybill del Castillo Shinyoung Clair Kang William Ward Pradeep Bugga Haiping Hao Jon Laurent
hCoV-19/USA/NY-PRL-03_05_02P10/2021	EPI_ISL_1258594	2021-03-03	B.1.1.7	Pandemic Response Lab - NYC	Pandemic Response Lab R&D	Henry Lee Michael Hammerling Melissa Hopkins Cybill del Castillo Shinyoung Clair Kang William Ward Pradeep Bugga Haiping Hao Jon Laurent
hCoV-19/USA/NY-PRL-03_05_01P07/2021	EPI_ISL_1258600	2021-03-03	B.1.1.7	Pandemic Response Lab - NYC	Pandemic Response Lab R&D	Henry Lee Michael Hammerling Melissa Hopkins Cybill del Castillo Shinyoung Clair Kang William Ward Pradeep Bugga Haiping Hao Jon Laurent
hCoV-19/USA/NY-PRL-03_10_00K04/2021	EPI_ISL_1258623	2021-03-08	B.1.1.7	Pandemic Response Lab - NYC	Pandemic Response Lab R&D	Henry Lee Michael Hammerling Melissa Hopkins Cybill del Castillo Shinyoung Clair Kang William Ward Pradeep Bugga Haiping Hao Jon Laurent
hCoV-19/Germany/BW-RKI-I-021503/2021	EPI_ISL_1151668	2021-02-11	B.1.1.7	SYNLAB MVZ Heidelberg	Robert Koch Institute	unknown
hCoV-19/Switzerland/NE-ETHZ-520295/2021	EPI_ISL_1259637	2021-02-26	B.1.1.7	Viollier AG	Department of Biosystems Science and Engineering ETH Zürich	Christian Beisel Sarah Nadeau Chaoran Chen Ivan Topolsky Philipp Jablonski Lara Fuhrmann David Dreifuss Katharina Jahn Rebecca Denes Mirjam Feldkamp Ina Nissen Natascha Santacroce Elodie Burcklen Christiane Beckmann Maurice Redondo Olivier Kobel Christoph Noppen Sophie Seidel Noemie Santamaria de Souza Niko Beerenwinkel Tanja Stadler
hCoV-19/Switzerland/NE-ETHZ-510829/2021	EPI_ISL_1259638	2021-02-25	B.1.1.7	Viollier AG	Department of Biosystems Science and Engineering ETH Zürich	Christian Beisel Sarah Nadeau Chaoran Chen Ivan Topolsky Philipp Jablonski Lara Fuhrmann David Dreifuss Katharina Jahn Rebecca Denes Mirjam Feldkamp Ina Nissen Natascha Santacroce Elodie Burcklen Christiane Beckmann Maurice Redondo Olivier Kobel Christoph Noppen Sophie Seidel Noemie Santamaria de Souza Niko Beerenwinkel Tanja Stadler
hCoV-19/Switzerland/NE-ETHZ-510850/2021	EPI_ISL_1259640	2021-02-25	B.1.1.7	Viollier AG	Department of Biosystems Science and Engineering ETH Zürich	Christian Beisel Sarah Nadeau Chaoran Chen Ivan Topolsky Philipp Jablonski Lara Fuhrmann David Dreifuss Katharina Jahn Rebecca Denes Mirjam Feldkamp Ina Nissen Natascha Santacroce Elodie Burcklen Christiane Beckmann Maurice Redondo Olivier Kobel Christoph Noppen Sophie Seidel Noemie Santamaria de Souza Niko Beerenwinkel Tanja Stadler
hCoV-19/Switzerland/SO-ETHZ-510918/2021	EPI_ISL_1259655	2021-02-25	B.1.1.7	Viollier AG	Department of Biosystems Science and Engineering ETH Zürich	Christian Beisel Sarah Nadeau Chaoran Chen Ivan Topolsky Philipp Jablonski Lara Fuhrmann David Dreifuss Katharina Jahn Rebecca Denes Mirjam Feldkamp Ina Nissen Natascha Santacroce Elodie Burcklen Christiane Beckmann Maurice Redondo Olivier Kobel Christoph Noppen Sophie Seidel Noemie Santamaria de Souza Niko Beerenwinkel Tanja Stadler
hCoV-19/Switzerland/SO-ETHZ-510897/2021	EPI_ISL_1259665	2021-02-25	B.1.1.7	Viollier AG	Department of Biosystems Science and Engineering ETH Zürich	Christian Beisel Sarah Nadeau Chaoran Chen Ivan Topolsky Philipp Jablonski Lara Fuhrmann David Dreifuss Katharina Jahn Rebecca Denes Mirjam Feldkamp Ina Nissen Natascha Santacroce Elodie Burcklen Christiane Beckmann Maurice Redondo Olivier Kobel Christoph Noppen Sophie Seidel Noemie Santamaria de Souza Niko Beerenwinkel Tanja Stadler
hCoV-19/Switzerland/SO-ETHZ-510919/2021	EPI_ISL_1259668	2021-02-25	B.1.1.7	Viollier AG	Department of Biosystems Science and Engineering ETH Zürich	Christian Beisel Sarah Nadeau Chaoran Chen Ivan Topolsky Philipp Jablonski Lara Fuhrmann David Dreifuss Katharina Jahn Rebecca Denes Mirjam Feldkamp Ina Nissen Natascha Santacroce Elodie Burcklen Christiane Beckmann Maurice Redondo Olivier Kobel Christoph Noppen Sophie Seidel Noemie Santamaria de Souza Niko Beerenwinkel Tanja Stadler
hCoV-19/Switzerland/VD-ETHZ-521643/2021	EPI_ISL_1259738	2021-03-01	B.1.1.7	Viollier AG	Department of Biosystems Science and Engineering ETH Zürich	Chaoran Chen Sarah Nadeau Ivan Topolsky Emmanouil Dermitzakis Keith Harshman Ioannis Xenarios Henri Pegeot Lorenzo Cerutti Deborah Penet Philipp Jablonski Lara Fuhrmann David Dreifuss Katharina Jahn Christiane Beckmann Maurice Redondo Olivier Kobel Christoph Noppen Sophie Seidel Noemie Santamaria de Souza Niko Beerenwinkel Tanja Stadler
hCoV-19/USA/TX-HHD-4539703/2021	EPI_ISL_1260614	2021-02-24	B.1.1.7	Houston Health Dept.	Houston Health Dept.	Ryker Penn Pamela Brown Adolpho Lara
hCoV-19/USA/TX-HHD-4543797/2021	EPI_ISL_1260631	2021-02-28	B.1.1.7	Houston Health Dept.	Houston Health Dept.	Ryker Penn Pamela Brown Adolpho Lara
hCoV-19/USA/MI-UM-S667143/2021	EPI_ISL_1261013	2021-03-03	B.1.1.7	University of Michigan Clinical Microbiology Laboratory	Lauring Lab University of Michigan Department of Microbiology and Immunology	Valesano
hCoV-19/Germany/NW-RKI-I-027563/2021	EPI_ISL_1157878	2021-02-15	B.1.1.7	MVZ Labor Krone GbR	Robert Koch Institute	unknown
hCoV-19/Germany/RP-USAFSAM-S1034/2021	EPI_ISL_1261678	2021-02-09	B.1.1.7	Landstuhl Regional Medical Center	US Air Force School of Aerospace Medicine	Anthony Fries Jennifer Meyer William Gruner William Buggele Amanda Javorina Sarah Purves Fritz Castillo Cole Anderson Clarise Starr Elizabeth Macias
hCoV-19/France/IDF-IPP04543/2021	EPI_ISL_1262752	2021-03-02	B.1.1.7	Hopital	National Reference Center for Viruses of Respiratory Infections Institut Pasteur Paris	Marion Barbet Sylvie Behillil Méline Bizard Angela Brisebarre Camille Capel Etienne Simon-Lorière Vincent Enouf Maud Vanpeene Sylvie van der Werf Djamdjian Laura
hCoV-19/France/IDF-IPP04712/2021	EPI_ISL_1262839	2021-03-02	B.1.1.7	hopital	National Reference Center for Viruses of Respiratory Infections Institut Pasteur Paris	Marion Barbet Sylvie Behillil Méline Bizard Angela Brisebarre Camille Capel Etienne Simon-Lorière Vincent Enouf Maud Vanpeene Sylvie van der Werf Gastli Nabil
hCoV-19/France/CVL-IPP04890/2021	EPI_ISL_1262981	2021-03-02	B.1.1.7	Hopital	National Reference Center for Viruses of Respiratory Infections Institut Pasteur Paris	Marion Barbet Sylvie Behillil Méline Bizard Angela Brisebarre Camille Capel Etienne Simon-Lorière Vincent Enouf Maud Vanpeene Sylvie van der Werf Guillaume CléMence
hCoV-19/France/IDF-IPP04970/2021	EPI_ISL_1263041	2021-03-02	B.1.1.7	Labo Analyses Med	National Reference Center for Viruses of Respiratory Infections Institut Pasteur Paris	Marion Barbet Sylvie Behillil Méline Bizard Angela Brisebarre Camille Capel Etienne Simon-Lorière Vincent Enouf Maud Vanpeene Sylvie van der Werf Roquebert BéNéDicte
hCoV-19/France/IDF-IPP04977/2021	EPI_ISL_1263048	2021-03-02	B.1.1.7	Labo Analyses Med	National Reference Center for Viruses of Respiratory Infections Institut Pasteur Paris	Marion Barbet Sylvie Behillil Méline Bizard Angela Brisebarre Camille Capel Etienne Simon-Lorière Vincent Enouf Maud Vanpeene Sylvie van der Werf Roquebert BéNéDicte
hCoV-19/France/IDF-IPP05015/2021	EPI_ISL_1263085	2021-03-02	B.1.1.7	Labo Analyses Med	National Reference Center for Viruses of Respiratory Infections Institut Pasteur Paris	Marion Barbet Sylvie Behillil Méline Bizard Angela Brisebarre Camille Capel Etienne Simon-Lorière Vincent Enouf Maud Vanpeene Sylvie van der Werf Roquebert BéNéDicte
hCoV-19/USA/KS-KHEL-0522/2021	EPI_ISL_1263325	2021-03-09	B.1.1.7	Kansas Health and Environmental Lab	Kansas Health and Environmental Lab	Mike Grose Jonathan Barnell Ben Olsen and Phil Adam
hCoV-19/USA/KS-KHEL-0523/2021	EPI_ISL_1263326	2021-03-09	B.1.1.7	Kansas Health and Environmental Lab	Kansas Health and Environmental Lab	Mike Grose Jonathan Barnell Ben Olsen and Phil Adam
hCoV-19/Spain/CT-HUGTiPM006PK3F5/2021	EPI_ISL_1263429	2021-03-01	B.1.1.7	Microbiology Department Laboratori Clínic Metropolitana Nord. Hospital Universitari Germans Trias i Pujol.	Can Ruti SARS-CoV-2 Sequencing Hub (HUGTiP/IrsiCaixa/IGTP)	Marc Noguera-Julian Pilar Armengol Ignacio Blanco Antoni E Bordoy Francesc Catala-Moll Pere-Joan Cardona Julia G Prado Carol Galvez Maria Casadellà Cristina Casañ Gemma Clara Irina Pey Jordi Barretina Bonaventura Clotet Cristina Esteban Montserrat Giménez Mercedes Guerrero Anna Not Roger Paredes Mariona Parera Verónica Saludes Alba Sánchez and Elisa Martró on behalf of the Can Ruti SARS-CoV-2 Sequencing Hub.
hCoV-19/USA/WA-UW-64702/2021	EPI_ISL_1263502	2021-02-23	B.1.1.7	UW Virology Lab	UW Virology Lab	Pavitra Roychoudhury Hong Xie Lasata Shrestha Shah Mohamed Bakhash Michelle Lin Noah Baker Sean Ellis Saraswathi Sathees Meei-Li Huang Keith R Jerome Alexander Greninger
hCoV-19/USA/WA-UW-65382/2021	EPI_ISL_1263535	2021-02-27	B.1.1.7	UW Virology Lab	UW Virology Lab	Pavitra Roychoudhury Hong Xie Lasata Shrestha Shah Mohamed Bakhash Michelle Lin Noah Baker Sean Ellis Saraswathi Sathees Meei-Li Huang Keith R Jerome Alexander Greninger
hCoV-19/England/QEUH-13AE95E/2021	EPI_ISL_1263664	2021-03-08	B.1.1.7	Lighthouse Lab in Glasgow	Wellcome Sanger Institute for the COVID-19 Genomics UK (COG-UK) Consortium	Harper VanSteenhouse Yumi Kasai David Gray Carol Clugston Anna Dominiczak and Alex Alderton Roberto Amato Jeffrey Barrett Sonia Goncalves Ewan Harrison David K. Jackson Ian Johnston Dominic Kwiatkowski Cordelia Langford John Sillitoe on behalf of the Wellcome Sanger Institute COVID-19 Surveillance Team
hCoV-19/England/QEUH-13AE5B4/2021	EPI_ISL_1263795	2021-03-08	B.1.1.7	Lighthouse Lab in Glasgow	Wellcome Sanger Institute for the COVID-19 Genomics UK (COG-UK) Consortium	Harper VanSteenhouse Yumi Kasai David Gray Carol Clugston Anna Dominiczak and Alex Alderton Roberto Amato Jeffrey Barrett Sonia Goncalves Ewan Harrison David K. Jackson Ian Johnston Dominic Kwiatkowski Cordelia Langford John Sillitoe on behalf of the Wellcome Sanger Institute COVID-19 Surveillance Team
hCoV-19/England/CAMC-13959F0/2021	EPI_ISL_1263975	2021-03-03	B.1.1.7	Lighthouse Lab in Cambridge	Wellcome Sanger Institute for the COVID-19 Genomics UK (COG-UK) Consortium	Rob Howes The Lighthouse Lab in Cambridge and Alex Alderton Roberto Amato Jeffrey Barrett Sonia Goncalves Ewan Harrison David K. Jackson Ian Johnston Dominic Kwiatkowski Cordelia Langford John Sillitoe on behalf of the Wellcome Sanger Institute COVID-19 Surveillance Team
hCoV-19/England/CAMC-13970BD/2021	EPI_ISL_1264000	2021-03-05	B.1.1.7	Lighthouse Lab in Cambridge	Wellcome Sanger Institute for the COVID-19 Genomics UK (COG-UK) Consortium	Rob Howes The Lighthouse Lab in Cambridge and Alex Alderton Roberto Amato Jeffrey Barrett Sonia Goncalves Ewan Harrison David K. Jackson Ian Johnston Dominic Kwiatkowski Cordelia Langford John Sillitoe on behalf of the Wellcome Sanger Institute COVID-19 Surveillance Team
hCoV-19/England/QEUH-13A0682/2021	EPI_ISL_1264203	2021-03-06	B.1.1.7	Lighthouse Lab in Glasgow	Wellcome Sanger Institute for the COVID-19 Genomics UK (COG-UK) Consortium	Harper VanSteenhouse Yumi Kasai David Gray Carol Clugston Anna Dominiczak and Alex Alderton Roberto Amato Jeffrey Barrett Sonia Goncalves Ewan Harrison David K. Jackson Ian Johnston Dominic Kwiatkowski Cordelia Langford John Sillitoe on behalf of the Wellcome Sanger Institute COVID-19 Surveillance Team
hCoV-19/USA/MN-MDH-3564/2021	EPI_ISL_1267233	2021-02-19	B.1.1.7	Vault Health	Minnesota Department of Health Public Health Laboratory	Alexandra Lorentz Jacob Garfin Matt Plumb and Xiong Wang
hCoV-19/USA/MN-MDH-3565/2021	EPI_ISL_1267234	2021-02-18	B.1.1.7	Vault Health	Minnesota Department of Health Public Health Laboratory	Alexandra Lorentz Jacob Garfin Matt Plumb and Xiong Wang
hCoV-19/USA/MN-MDH-3566/2021	EPI_ISL_1267236	2021-02-20	B.1.1.7	Vault Health	Minnesota Department of Health Public Health Laboratory	Alexandra Lorentz Jacob Garfin Matt Plumb and Xiong Wang
hCoV-19/USA/MN-MDH-3572/2021	EPI_ISL_1267245	2021-02-20	B.1.1.7	Vault Health	Minnesota Department of Health Public Health Laboratory	Alexandra Lorentz Jacob Garfin Matt Plumb and Xiong Wang
hCoV-19/USA/MN-MDH-3576/2021	EPI_ISL_1267251	2021-02-20	B.1.1.7	Vault Health	Minnesota Department of Health Public Health Laboratory	Alexandra Lorentz Jacob Garfin Matt Plumb and Xiong Wang
hCoV-19/USA/MN-MDH-3577/2021	EPI_ISL_1267252	2021-02-20	B.1.1.7	Vault Health	Minnesota Department of Health Public Health Laboratory	Alexandra Lorentz Jacob Garfin Matt Plumb and Xiong Wang
hCoV-19/USA/MN-MDH-3581/2021	EPI_ISL_1267258	2021-02-20	B.1.1.7	Vault Health	Minnesota Department of Health Public Health Laboratory	Alexandra Lorentz Jacob Garfin Matt Plumb and Xiong Wang
hCoV-19/USA/MN-MDH-3589/2021	EPI_ISL_1267270	2021-02-21	B.1.1.7	Vault Health	Minnesota Department of Health Public Health Laboratory	Alexandra Lorentz Jacob Garfin Matt Plumb and Xiong Wang
hCoV-19/USA/MN-MDH-3590/2021	EPI_ISL_1267272	2021-02-21	B.1.1.7	Vault Health	Minnesota Department of Health Public Health Laboratory	Alexandra Lorentz Jacob Garfin Matt Plumb and Xiong Wang
hCoV-19/USA/MN-MDH-3591/2021	EPI_ISL_1267273	2021-02-21	B.1.1.7	Vault Health	Minnesota Department of Health Public Health Laboratory	Alexandra Lorentz Jacob Garfin Matt Plumb and Xiong Wang
hCoV-19/USA/MN-MDH-3592/2021	EPI_ISL_1267275	2021-02-21	B.1.1.7	Vault Health	Minnesota Department of Health Public Health Laboratory	Alexandra Lorentz Jacob Garfin Matt Plumb and Xiong Wang
hCoV-19/USA/MN-MDH-3593/2021	EPI_ISL_1267276	2021-02-21	B.1.1.7	Vault Health	Minnesota Department of Health Public Health Laboratory	Alexandra Lorentz Jacob Garfin Matt Plumb and Xiong Wang
hCoV-19/USA/MN-MDH-3594/2021	EPI_ISL_1267278	2021-02-21	B.1.1.7	Vault Health	Minnesota Department of Health Public Health Laboratory	Alexandra Lorentz Jacob Garfin Matt Plumb and Xiong Wang
hCoV-19/USA/MN-MDH-3596/2021	EPI_ISL_1267281	2021-02-21	B.1.1.7	Vault Health	Minnesota Department of Health Public Health Laboratory	Alexandra Lorentz Jacob Garfin Matt Plumb and Xiong Wang
hCoV-19/USA/MN-MDH-3597/2021	EPI_ISL_1267282	2021-02-21	B.1.1.7	Vault Health	Minnesota Department of Health Public Health Laboratory	Alexandra Lorentz Jacob Garfin Matt Plumb and Xiong Wang
hCoV-19/USA/MN-MDH-3598/2021	EPI_ISL_1267284	2021-02-21	B.1.1.7	Vault Health	Minnesota Department of Health Public Health Laboratory	Alexandra Lorentz Jacob Garfin Matt Plumb and Xiong Wang
hCoV-19/USA/MN-MDH-3599/2021	EPI_ISL_1267285	2021-02-21	B.1.1.7	Vault Health	Minnesota Department of Health Public Health Laboratory	Alexandra Lorentz Jacob Garfin Matt Plumb and Xiong Wang
hCoV-19/USA/MN-MDH-3601/2021	EPI_ISL_1267288	2021-02-21	B.1.1.7	Vault Health	Minnesota Department of Health Public Health Laboratory	Alexandra Lorentz Jacob Garfin Matt Plumb and Xiong Wang
hCoV-19/USA/MN-MDH-3632/2021	EPI_ISL_1267335	2021-02-24	B.1.1.7	Vault Health	Minnesota Department of Health Public Health Laboratory	Alexandra Lorentz Jacob Garfin Matt Plumb and Xiong Wang
hCoV-19/USA/MD-MDH-1308/2021	EPI_ISL_1272227	2021-03-08	B.1.1.7	MD PHL	MD PHL	Maryland Department of Health Laboratories Administration
hCoV-19/USA/TX-DSHS-3715/2021	EPI_ISL_1273242	2021-02-25	B.1.1.7	Texas Department of State Health Services (TXDSHS)	Texas Department of State Health Services (TXDSHS)	Rashmi Tuladhar Bonnie Oh Jenny Zhang Maliha Rahman Mayela Pedrueza Anita Pokharel Myong Koag Chun Wang Rachel Lee Grace Kubin
hCoV-19/USA/TX-DSHS-3719/2021	EPI_ISL_1273246	2021-02-24	B.1.1.7	Texas Department of State Health Services (TXDSHS)	Texas Department of State Health Services (TXDSHS)	Rashmi Tuladhar Bonnie Oh Jenny Zhang Maliha Rahman Mayela Pedrueza Anita Pokharel Myong Koag Chun Wang Rachel Lee Grace Kubin
hCoV-19/USA/TX-DSHS-3721/2021	EPI_ISL_1273247	2021-02-25	B.1.1.7	Texas Department of State Health Services (TXDSHS)	Texas Department of State Health Services (TXDSHS)	Rashmi Tuladhar Bonnie Oh Jenny Zhang Maliha Rahman Mayela Pedrueza Anita Pokharel Myong Koag Chun Wang Rachel Lee Grace Kubin
hCoV-19/USA/TX-DSHS-3722/2021	EPI_ISL_1273248	2021-02-26	B.1.1.7	Texas Department of State Health Services (TXDSHS)	Texas Department of State Health Services (TXDSHS)	Rashmi Tuladhar Bonnie Oh Jenny Zhang Maliha Rahman Mayela Pedrueza Anita Pokharel Myong Koag Chun Wang Rachel Lee Grace Kubin
hCoV-19/USA/TX-DSHS-3723/2021	EPI_ISL_1273249	2021-02-26	B.1.1.7	Texas Department of State Health Services (TXDSHS)	Texas Department of State Health Services (TXDSHS)	Rashmi Tuladhar Bonnie Oh Jenny Zhang Maliha Rahman Mayela Pedrueza Anita Pokharel Myong Koag Chun Wang Rachel Lee Grace Kubin
hCoV-19/USA/TX-DSHS-3724/2021	EPI_ISL_1273250	2021-02-27	B.1.1.7	Texas Department of State Health Services (TXDSHS)	Texas Department of State Health Services (TXDSHS)	Rashmi Tuladhar Bonnie Oh Jenny Zhang Maliha Rahman Mayela Pedrueza Anita Pokharel Myong Koag Chun Wang Rachel Lee Grace Kubin
hCoV-19/USA/TX-DSHS-3725/2021	EPI_ISL_1273251	2021-02-24	B.1.1.7	Texas Department of State Health Services (TXDSHS)	Texas Department of State Health Services (TXDSHS)	Rashmi Tuladhar Bonnie Oh Jenny Zhang Maliha Rahman Mayela Pedrueza Anita Pokharel Myong Koag Chun Wang Rachel Lee Grace Kubin
hCoV-19/USA/TX-DSHS-3763/2021	EPI_ISL_1273280	2021-02-24	B.1.1.7	Texas Department of State Health Services (TXDSHS)	Texas Department of State Health Services (TXDSHS)	Rashmi Tuladhar Bonnie Oh Jenny Zhang Maliha Rahman Mayela Pedrueza Anita Pokharel Myong Koag Chun Wang Rachel Lee Grace Kubin
hCoV-19/USA/TX-DSHS-3766/2021	EPI_ISL_1273283	2021-02-25	B.1.1.7	Texas Department of State Health Services (TXDSHS)	Texas Department of State Health Services (TXDSHS)	Rashmi Tuladhar Bonnie Oh Jenny Zhang Maliha Rahman Mayela Pedrueza Anita Pokharel Myong Koag Chun Wang Rachel Lee Grace Kubin
hCoV-19/USA/TX-DSHS-3767/2021	EPI_ISL_1273284	2021-02-25	B.1.1.7	Texas Department of State Health Services (TXDSHS)	Texas Department of State Health Services (TXDSHS)	Rashmi Tuladhar Bonnie Oh Jenny Zhang Maliha Rahman Mayela Pedrueza Anita Pokharel Myong Koag Chun Wang Rachel Lee Grace Kubin
hCoV-19/USA/TX-DSHS-3769/2021	EPI_ISL_1273286	2021-02-25	B.1.1.7	Texas Department of State Health Services (TXDSHS)	Texas Department of State Health Services (TXDSHS)	Rashmi Tuladhar Bonnie Oh Jenny Zhang Maliha Rahman Mayela Pedrueza Anita Pokharel Myong Koag Chun Wang Rachel Lee Grace Kubin
hCoV-19/USA/TX-DSHS-3788/2021	EPI_ISL_1273302	2021-02-24	B.1.1.7	Texas Department of State Health Services (TXDSHS)	Texas Department of State Health Services (TXDSHS)	Rashmi Tuladhar Bonnie Oh Jenny Zhang Maliha Rahman Mayela Pedrueza Anita Pokharel Myong Koag Chun Wang Rachel Lee Grace Kubin
hCoV-19/USA/TX-DSHS-3790/2021	EPI_ISL_1273304	2021-02-24	B.1.1.7	Texas Department of State Health Services (TXDSHS)	Texas Department of State Health Services (TXDSHS)	Rashmi Tuladhar Bonnie Oh Jenny Zhang Maliha Rahman Mayela Pedrueza Anita Pokharel Myong Koag Chun Wang Rachel Lee Grace Kubin
hCoV-19/England/MILK-13AD01E/2021	EPI_ISL_1274076	2021-03-05	B.1.1.7	Lighthouse Lab in Milton Keynes	Wellcome Sanger Institute for the COVID-19 Genomics UK (COG-UK) Consortium	The Lighthouse Lab in Milton Keynes and Alex Alderton Roberto Amato Jeffrey Barrett Sonia Goncalves Ewan Harrison David K. Jackson Ian Johnston Dominic Kwiatkowski Cordelia Langford John Sillitoe on behalf of the Wellcome Sanger Institute COVID-19 Surveillance Team
hCoV-19/England/MILK-13ACFA9/2021	EPI_ISL_1274245	2021-03-06	B.1.1.7	Lighthouse Lab in Milton Keynes	Wellcome Sanger Institute for the COVID-19 Genomics UK (COG-UK) Consortium	The Lighthouse Lab in Milton Keynes and Alex Alderton Roberto Amato Jeffrey Barrett Sonia Goncalves Ewan Harrison David K. Jackson Ian Johnston Dominic Kwiatkowski Cordelia Langford John Sillitoe on behalf of the Wellcome Sanger Institute COVID-19 Surveillance Team
hCoV-19/England/QEUH-13B1FB0/2021	EPI_ISL_1274380	2021-03-08	B.1.1.7	Lighthouse Lab in Glasgow	Wellcome Sanger Institute for the COVID-19 Genomics UK (COG-UK) Consortium	Harper VanSteenhouse Yumi Kasai David Gray Carol Clugston Anna Dominiczak and Alex Alderton Roberto Amato Jeffrey Barrett Sonia Goncalves Ewan Harrison David K. Jackson Ian Johnston Dominic Kwiatkowski Cordelia Langford John Sillitoe on behalf of the Wellcome Sanger Institute COVID-19 Surveillance Team
hCoV-19/England/MILK-13B07C8/2021	EPI_ISL_1274592	2021-03-08	B.1.1.7	Lighthouse Lab in Milton Keynes	Wellcome Sanger Institute for the COVID-19 Genomics UK (COG-UK) Consortium	The Lighthouse Lab in Milton Keynes and Alex Alderton Roberto Amato Jeffrey Barrett Sonia Goncalves Ewan Harrison David K. Jackson Ian Johnston Dominic Kwiatkowski Cordelia Langford John Sillitoe on behalf of the Wellcome Sanger Institute COVID-19 Surveillance Team
hCoV-19/England/MILK-13B0986/2021	EPI_ISL_1274737	2021-03-07	B.1.1.7	Lighthouse Lab in Milton Keynes	Wellcome Sanger Institute for the COVID-19 Genomics UK (COG-UK) Consortium	The Lighthouse Lab in Milton Keynes and Alex Alderton Roberto Amato Jeffrey Barrett Sonia Goncalves Ewan Harrison David K. Jackson Ian Johnston Dominic Kwiatkowski Cordelia Langford John Sillitoe on behalf of the Wellcome Sanger Institute COVID-19 Surveillance Team
hCoV-19/England/MILK-13B2B42/2021	EPI_ISL_1274821	2021-03-05	B.1.1.7	Lighthouse Lab in Milton Keynes	Wellcome Sanger Institute for the COVID-19 Genomics UK (COG-UK) Consortium	The Lighthouse Lab in Milton Keynes and Alex Alderton Roberto Amato Jeffrey Barrett Sonia Goncalves Ewan Harrison David K. Jackson Ian Johnston Dominic Kwiatkowski Cordelia Langford John Sillitoe on behalf of the Wellcome Sanger Institute COVID-19 Surveillance Team
hCoV-19/England/CAMC-13A515F/2021	EPI_ISL_1275568	2021-03-03	B.1.1.7	Lighthouse Lab in Cambridge	Wellcome Sanger Institute for the COVID-19 Genomics UK (COG-UK) Consortium	Rob Howes The Lighthouse Lab in Cambridge and Alex Alderton Roberto Amato Jeffrey Barrett Sonia Goncalves Ewan Harrison David K. Jackson Ian Johnston Dominic Kwiatkowski Cordelia Langford John Sillitoe on behalf of the Wellcome Sanger Institute COVID-19 Surveillance Team
hCoV-19/England/CAMC-13A49B2/2021	EPI_ISL_1275621	2021-03-04	B.1.1.7	Lighthouse Lab in Cambridge	Wellcome Sanger Institute for the COVID-19 Genomics UK (COG-UK) Consortium	Rob Howes The Lighthouse Lab in Cambridge and Alex Alderton Roberto Amato Jeffrey Barrett Sonia Goncalves Ewan Harrison David K. Jackson Ian Johnston Dominic Kwiatkowski Cordelia Langford John Sillitoe on behalf of the Wellcome Sanger Institute COVID-19 Surveillance Team
hCoV-19/England/CAMC-139AC5C/2021	EPI_ISL_1276039	2021-02-25	B.1.1.7	Lighthouse Lab in Cambridge	Wellcome Sanger Institute for the COVID-19 Genomics UK (COG-UK) Consortium	Rob Howes The Lighthouse Lab in Cambridge and Alex Alderton Roberto Amato Jeffrey Barrett Sonia Goncalves Ewan Harrison David K. Jackson Ian Johnston Dominic Kwiatkowski Cordelia Langford John Sillitoe on behalf of the Wellcome Sanger Institute COVID-19 Surveillance Team
hCoV-19/England/MILK-13AC246/2021	EPI_ISL_1276121	2021-03-07	B.1.1.7	Lighthouse Lab in Milton Keynes	Wellcome Sanger Institute for the COVID-19 Genomics UK (COG-UK) Consortium	The Lighthouse Lab in Milton Keynes and Alex Alderton Roberto Amato Jeffrey Barrett Sonia Goncalves Ewan Harrison David K. Jackson Ian Johnston Dominic Kwiatkowski Cordelia Langford John Sillitoe on behalf of the Wellcome Sanger Institute COVID-19 Surveillance Team
hCoV-19/England/MILK-13AC5E3/2021	EPI_ISL_1276140	2021-03-07	B.1.1.7	Lighthouse Lab in Milton Keynes	Wellcome Sanger Institute for the COVID-19 Genomics UK (COG-UK) Consortium	The Lighthouse Lab in Milton Keynes and Alex Alderton Roberto Amato Jeffrey Barrett Sonia Goncalves Ewan Harrison David K. Jackson Ian Johnston Dominic Kwiatkowski Cordelia Langford John Sillitoe on behalf of the Wellcome Sanger Institute COVID-19 Surveillance Team
hCoV-19/England/QEUH-13A9917/2021	EPI_ISL_1276237	2021-03-05	B.1.1.7	Lighthouse Lab in Glasgow	Wellcome Sanger Institute for the COVID-19 Genomics UK (COG-UK) Consortium	Harper VanSteenhouse Yumi Kasai David Gray Carol Clugston Anna Dominiczak and Alex Alderton Roberto Amato Jeffrey Barrett Sonia Goncalves Ewan Harrison David K. Jackson Ian Johnston Dominic Kwiatkowski Cordelia Langford John Sillitoe on behalf of the Wellcome Sanger Institute COVID-19 Surveillance Team
hCoV-19/England/CAMC-139E10E/2021	EPI_ISL_1277007	2021-03-08	B.1.1.7	Lighthouse Lab in Cambridge	Wellcome Sanger Institute for the COVID-19 Genomics UK (COG-UK) Consortium	Rob Howes The Lighthouse Lab in Cambridge and Alex Alderton Roberto Amato Jeffrey Barrett Sonia Goncalves Ewan Harrison David K. Jackson Ian Johnston Dominic Kwiatkowski Cordelia Langford John Sillitoe on behalf of the Wellcome Sanger Institute COVID-19 Surveillance Team
hCoV-19/England/CAMC-139CF9D/2021	EPI_ISL_1277085	2021-03-03	B.1.1.7	Lighthouse Lab in Cambridge	Wellcome Sanger Institute for the COVID-19 Genomics UK (COG-UK) Consortium	Rob Howes The Lighthouse Lab in Cambridge and Alex Alderton Roberto Amato Jeffrey Barrett Sonia Goncalves Ewan Harrison David K. Jackson Ian Johnston Dominic Kwiatkowski Cordelia Langford John Sillitoe on behalf of the Wellcome Sanger Institute COVID-19 Surveillance Team
hCoV-19/England/CAMC-139DE80/2021	EPI_ISL_1277100	2021-03-07	B.1.1.7	Lighthouse Lab in Cambridge	Wellcome Sanger Institute for the COVID-19 Genomics UK (COG-UK) Consortium	Rob Howes The Lighthouse Lab in Cambridge and Alex Alderton Roberto Amato Jeffrey Barrett Sonia Goncalves Ewan Harrison David K. Jackson Ian Johnston Dominic Kwiatkowski Cordelia Langford John Sillitoe on behalf of the Wellcome Sanger Institute COVID-19 Surveillance Team
hCoV-19/Israel/1984925407/2021	EPI_ISL_1278387	2021-01-31	B.1.1.7	Clalit Health Services Laboratories Israel	Stern Lab	Stern Lab
hCoV-19/Israel/1985116267/2021	EPI_ISL_1278392	2021-02-04	B.1.1.7	Clalit Health Services Laboratories Israel	Stern Lab	Stern Lab
hCoV-19/Israel/1985117205/2021	EPI_ISL_1278537	2021-02-10	B.1.1.7	Clalit Health Services Laboratories Israel	Stern Lab	Stern Lab
hCoV-19/Germany/BB-RKI-I-039413/2021	EPI_ISL_1285774	2021-03-01	B.1.1.7	IMD - Labor Oderland	Robert Koch Institute	unknown
hCoV-19/Germany/ST-MD994/2021	EPI_ISL_1279771	2021-03-02	B.1.1.7	Institute of Medical Microbiology and Hospital Hygiene	Institute of Medical Microbiology and Hospital Hygiene	Prof. Dr. Achim Kaasch Aljoscha Tersteegen
hCoV-19/Germany/ST-MD996/2021	EPI_ISL_1279773	2021-03-02	B.1.1.7	Institute of Medical Microbiology and Hospital Hygiene	Institute of Medical Microbiology and Hospital Hygiene	Prof. Dr. Achim Kaasch Aljoscha Tersteegen
hCoV-19/Germany/ST-MD1042/2021	EPI_ISL_1279782	2021-03-02	B.1.1.7	Institute of Medical Microbiology and Hospital Hygiene	Institute of Medical Microbiology and Hospital Hygiene	Prof. Dr. Achim Kaasch Aljoscha Tersteegen
hCoV-19/Germany/MV-RKI-I-039415/2021	EPI_ISL_1285776	2021-03-05	B.1.1.7	IMD - Medizinisches Labor Rostock	Robert Koch Institute	unknown
hCoV-19/Germany/NW-RKI-I-034759/2021	EPI_ISL_1280593	2021-03-06	B.1.1.7	Chemische und Veterinäruntersuchungsamt Münsterland-Emscher-Lippe	Robert Koch Institute	unknown
hCoV-19/Germany/NW-RKI-I-034766/2021	EPI_ISL_1280600	2021-03-05	B.1.1.7	Chemische und Veterinäruntersuchungsamt Münsterland-Emscher-Lippe	Robert Koch Institute	unknown
hCoV-19/Germany/BE-RKI-I-035389/2021	EPI_ISL_1281223	2021-02-22	B.1.1.7	MDI Limbach Berlin GmbH	Robert Koch Institute	unknown
hCoV-19/Germany/NW-RKI-I-035998/2021	EPI_ISL_1281845	2021-03-03	B.1.1.7	MVZ Labor Krone GbR	Robert Koch Institute	unknown
hCoV-19/Germany/NW-RKI-I-036009/2021	EPI_ISL_1281856	2021-03-02	B.1.1.7	MVZ Labor Krone GbR	Robert Koch Institute	unknown
hCoV-19/Germany/NW-RKI-I-036018/2021	EPI_ISL_1281865	2021-03-02	B.1.1.7	MVZ Labor Krone GbR	Robert Koch Institute	unknown
hCoV-19/Germany/NW-RKI-I-036080/2021	EPI_ISL_1281927	2021-03-04	B.1.1.7	MVZ Dr. Eberhard & Partner Dortmund	Robert Koch Institute	unknown
hCoV-19/Germany/NW-RKI-I-036141/2021	EPI_ISL_1281988	2021-03-05	B.1.1.7	MVZ Dr. Eberhard & Partner Dortmund	Robert Koch Institute	unknown
hCoV-19/Germany/SN-RKI-I-036158/2021	EPI_ISL_1282005	2021-03-04	B.1.1.7	Bioscientia Labor Wermsdorf	Robert Koch Institute	unknown
hCoV-19/Germany/BY-RKI-I-036192/2021	EPI_ISL_1282039	2021-03-03	B.1.1.7	LabKom - Labor Augsburg MVZ GmbH	Robert Koch Institute	unknown
hCoV-19/Germany/SN-RKI-I-036197/2021	EPI_ISL_1282044	2021-03-01	B.1.1.7	Bioscientia Labor Wermsdorf	Robert Koch Institute	unknown
hCoV-19/Germany/SN-RKI-I-036234/2021	EPI_ISL_1282081	2021-03-03	B.1.1.7	Bioscientia Labor Wermsdorf	Robert Koch Institute	unknown
hCoV-19/Germany/BY-RKI-I-036307/2021	EPI_ISL_1282154	2021-03-03	B.1.1.7	LabKom - Labor Augsburg MVZ GmbH	Robert Koch Institute	unknown
hCoV-19/Germany/SN-RKI-I-036354/2021	EPI_ISL_1282201	2021-03-04	B.1.1.7	Bioscientia Labor Wermsdorf	Robert Koch Institute	unknown
hCoV-19/Germany/SN-RKI-I-036404/2021	EPI_ISL_1282251	2021-03-01	B.1.1.7	Bioscientia Labor Wermsdorf	Robert Koch Institute	unknown
hCoV-19/Germany/SN-RKI-I-036445/2021	EPI_ISL_1282292	2021-03-01	B.1.1.7	Bioscientia Labor Wermsdorf	Robert Koch Institute	unknown
hCoV-19/Germany/BE-RKI-I-036466/2021	EPI_ISL_1282313	2021-03-01	B.1.1.7	IMD - Institut für Medizinische Diagnostik Berlin-Potsdam	Robert Koch Institute	unknown
hCoV-19/Germany/BE-RKI-I-036483/2021	EPI_ISL_1282330	2021-03-03	B.1.1.7	IMD - Institut für Medizinische Diagnostik Berlin-Potsdam	Robert Koch Institute	unknown
hCoV-19/Germany/BE-RKI-I-036494/2021	EPI_ISL_1282341	2021-03-01	B.1.1.7	IMD - Institut für Medizinische Diagnostik Berlin-Potsdam	Robert Koch Institute	unknown
hCoV-19/Germany/BE-RKI-I-037215/2021	EPI_ISL_1283062	2021-03-07	B.1.1.7	SYNLAB MVZ Berlin	Robert Koch Institute	unknown
hCoV-19/Germany/BW-RKI-I-037391/2021	EPI_ISL_1283239	2021-03-01	B.1.1.7	MVZ Labor Dr. Limbach & Kollegen GbR	Robert Koch Institute	unknown
hCoV-19/Germany/NW-RKI-I-037711/2021	EPI_ISL_1283680	2021-03-03	B.1.1.7	Limbach - MVZ Labor Eveld & Kollegen Essen	Robert Koch Institute	unknown
hCoV-19/Germany/RP-RKI-I-038087/2021	EPI_ISL_1284441	2021-03-05	B.1.1.7	SYNLAB MVZ Trier	Robert Koch Institute	unknown
hCoV-19/Germany/NW-RKI-I-038185/2021	EPI_ISL_1284546	2021-02-22	B.1.1.7	MVZ Labor Krone GbR	Robert Koch Institute	unknown
hCoV-19/Germany/SN-RKI-I-038290/2021	EPI_ISL_1284651	2021-03-04	B.1.1.7	Bioscientia Labor Wermsdorf	Robert Koch Institute	unknown
hCoV-19/Germany/SN-RKI-I-038296/2021	EPI_ISL_1284657	2021-03-03	B.1.1.7	Bioscientia Labor Wermsdorf	Robert Koch Institute	unknown
hCoV-19/Germany/SN-RKI-I-038318/2021	EPI_ISL_1284679	2021-03-01	B.1.1.7	Bioscientia Labor Wermsdorf	Robert Koch Institute	unknown
hCoV-19/Germany/HB-RKI-I-038370/2021	EPI_ISL_1284731	2021-03-05	B.1.1.7	Sonic - MVZ Medizinisches Labor Bremen GmbH	Robert Koch Institute	unknown
hCoV-19/Germany/SN-RKI-I-038478/2021	EPI_ISL_1284839	2021-03-03	B.1.1.7	Bioscientia Labor Wermsdorf	Robert Koch Institute	unknown
hCoV-19/Germany/NI-RKI-I-038570/2021	EPI_ISL_1284931	2021-03-03	B.1.1.7	KRH Klinikum Region Hannover: Institut für Med. Mikrobiologie und Krankenhaushygiene	Robert Koch Institute	unknown
hCoV-19/Germany/SH-RKI-I-038945/2021	EPI_ISL_1285306	2021-03-05	B.1.1.7	Labor Lübeck bzw. Laborärztliche Gemeinschaftspraxis Lübeck	Robert Koch Institute	unknown
hCoV-19/Germany/SH-RKI-I-038958/2021	EPI_ISL_1285319	2021-03-04	B.1.1.7	Labor Lübeck bzw. Laborärztliche Gemeinschaftspraxis Lübeck	Robert Koch Institute	unknown
hCoV-19/Germany/NW-RKI-I-038974/2021	EPI_ISL_1285335	2021-03-06	B.1.1.7	Stiftung Krankenhaus Bethanien für die Grafschaft Moers	Robert Koch Institute	unknown
hCoV-19/Germany/BW-RKI-I-039021/2021	EPI_ISL_1285382	2021-03-05	B.1.1.7	Labor Prof. Dr. G. Enders MVZ GbR	Robert Koch Institute	unknown
hCoV-19/Germany/NW-RKI-I-039079/2021	EPI_ISL_1285440	2021-03-06	B.1.1.7	LabKom - MVZ Labor Bochum MLB GmbH	Robert Koch Institute	unknown
hCoV-19/Germany/SN-RKI-I-039124/2021	EPI_ISL_1285485	2021-03-04	B.1.1.7	Bioscientia Labor Wermsdorf	Robert Koch Institute	unknown
hCoV-19/Germany/SL-RKI-I-039190/2021	EPI_ISL_1285551	2021-03-04	B.1.1.7	Sonic - Bioscientia - MVZ Labor Saar GmbH	Robert Koch Institute	unknown
hCoV-19/Germany/SN-RKI-I-039204/2021	EPI_ISL_1285565	2021-03-04	B.1.1.7	Bioscientia Labor Wermsdorf	Robert Koch Institute	unknown
hCoV-19/Germany/SL-RKI-I-039210/2021	EPI_ISL_1285571	2021-02-25	B.1.1.7	Sonic - Bioscientia - MVZ Labor Saar GmbH	Robert Koch Institute	unknown
hCoV-19/Germany/NW-RKI-I-039225/2021	EPI_ISL_1285586	2021-03-06	B.1.1.7	LabKom - MVZ Labor Bochum MLB GmbH	Robert Koch Institute	unknown
hCoV-19/Germany/SN-RKI-I-039313/2021	EPI_ISL_1285674	2021-03-04	B.1.1.7	Bioscientia Labor Wermsdorf	Robert Koch Institute	unknown
hCoV-19/Germany/BB-RKI-I-039378/2021	EPI_ISL_1285739	2021-03-05	B.1.1.7	IMD - Labor Oderland	Robert Koch Institute	unknown
hCoV-19/Germany/BB-RKI-I-039385/2021	EPI_ISL_1285746	2021-03-05	B.1.1.7	IMD - Labor Oderland	Robert Koch Institute	unknown
hCoV-19/Germany/BE-RKI-I-039576/2021	EPI_ISL_1285937	2021-03-10	B.1.1.7	SYNLAB MVZ Berlin	Robert Koch Institute	unknown
hCoV-19/Germany/BE-RKI-I-039618/2021	EPI_ISL_1285979	2021-03-10	B.1.1.7	SYNLAB MVZ Berlin	Robert Koch Institute	unknown
hCoV-19/Germany/BE-RKI-I-039622/2021	EPI_ISL_1285983	2021-03-09	B.1.1.7	SYNLAB MVZ Berlin	Robert Koch Institute	unknown
hCoV-19/England/QEUH-CAF447/2020	EPI_ISL_760669	2020-12-15	B.1.1.7	Lighthouse Lab in Glasgow	Wellcome Sanger Institute for the COVID-19 Genomics UK (COG-UK) Consortium	Harper VanSteenhouse Yumi Kasai David Gray Carol Clugston Anna Dominiczak and Alex Alderton Roberto Amato Sonia Goncalves Ewan Harrison David K. Jackson Ian Johnston Dominic Kwiatkowski Cordelia Langford John Sillitoe on behalf of the Wellcome Sanger Institute COVID-19 Surveillance Team
hCoV-19/Germany/BE-RKI-I-039642/2021	EPI_ISL_1286003	2021-03-09	B.1.1.7	SYNLAB MVZ Berlin	Robert Koch Institute	unknown
hCoV-19/Germany/BE-RKI-I-039689/2021	EPI_ISL_1286050	2021-03-10	B.1.1.7	SYNLAB MVZ Berlin	Robert Koch Institute	unknown
hCoV-19/Australia/NSW1381/2020	EPI_ISL_768603	2020-12-23	B.1.1.7	South Eastern Area Laboratory Services (SEALS)	NSW Health Pathology - Institute of Clinical Pathology and Medical Research; Westmead Hospital; University of Sydney	CIDM-PH et al.
hCoV-19/USA/MI-MDHHS-SC24513/2021	EPI_ISL_1289503	2021-02-26	B.1.1.7	Michigan Department of Health and Human Services Bureau of Laboratories	Michigan Department of Health and Human Services Bureau of Laboratories	Blankenship HM Riner D Soehnlen MK
hCoV-19/USA/MI-MDHHS-SC24514/2021	EPI_ISL_1289504	2021-02-26	B.1.1.7	Michigan Department of Health and Human Services Bureau of Laboratories	Michigan Department of Health and Human Services Bureau of Laboratories	Blankenship HM Riner D Soehnlen MK
hCoV-19/Netherlands/NH-RIVM-16730/2021	EPI_ISL_1289145	2021-02-28	B.1.1.7	Dutch COVID-19 response team	National Institute for Public Health and the Environment (RIVM)	Adam Meijer Harry Vennema Dirk Eggink Jeroen Cremer Sharon van den Brink Bas van der Veer AnneMarie van den Brandt Florian Zwagemaker Dennis Schmitz Chantal Reusken on behalf of the national COVID-19 response team
hCoV-19/Curacao/CW-RIVM-16506/2021	EPI_ISL_1289189	2021-02-24	B.1.1.7	Dutch COVID-19 response team	National Institute for Public Health and the Environment (RIVM)	Adam Meijer Harry Vennema Dirk Eggink Jeroen Cremer Sharon van den Brink Bas van der Veer AnneMarie van den Brandt Florian Zwagemaker Dennis Schmitz Chantal Reusken on behalf of the national COVID-19 response team
hCoV-19/USA/MI-MDHHS-SC24547/2021	EPI_ISL_1289537	2021-02-25	B.1.1.7	Michigan Department of Health and Human Services Bureau of Laboratories	Michigan Department of Health and Human Services Bureau of Laboratories	Blankenship HM Riner D Soehnlen MK
hCoV-19/USA/MI-MDHHS-SC24571/2021	EPI_ISL_1289561	2021-03-01	B.1.1.7	Michigan Department of Health and Human Services Bureau of Laboratories	Michigan Department of Health and Human Services Bureau of Laboratories	Blankenship HM Riner D Soehnlen MK
hCoV-19/USA/MI-MDHHS-SC24612/2021	EPI_ISL_1289601	2021-02-24	B.1.1.7	Michigan Department of Health and Human Services Bureau of Laboratories	Michigan Department of Health and Human Services Bureau of Laboratories	Blankenship HM Riner D Soehnlen MK
hCoV-19/Germany/BW-RKI-I-021374/2021	EPI_ISL_1151539	2021-02-11	B.1.1.7	SYNLAB MVZ Heidelberg	Robert Koch Institute	unknown
hCoV-19/USA/GA-CDC-LC0017271/2021	EPI_ISL_1291207	2021-02-15	B.1.1.7	Laboratory Corporation of America	Centers for Disease Control and Prevention Division of Viral Diseases Pathogen Discovery	Peter W. Cook Dakota Howard Dhwani Batra Ben L. Rambo-Martin Minoo Agarwal Eyad Almasri Debbie Boles Ayla Burns Nuthawin Charoensri Oren Cohen Susan Countryman Mary Ann Cristobal Bobbi Croy Suzanne Dale Hrushikesh Deshmukh Amanda Douglas Vincent Drouillon Marcia Eisenberg Howard Engler Rama Ghatti Prashant Gupta Susan Hicks Jake Humphrey Lax Iyer Manoj Jain Mohan Kolli Brian Krueger Tim Kuphal Stanley Letovsky Michael Levandoski Craig Lukasik Jonathan Meltzer Brian Norvell Mindy Nye Scott Parker Christos Petropoulos John Pruitt Steven Ragan Scott Ryan Mike Sapeta Jana Schroth Suresh Babu Selvaraju Goran Stevovic Amanda Suchanek Andrea Throop Lyndon Tilson Thomas Urban Joe Voshell Kimberly Wagner Jonathan Williams Mary Williamson Qian Zeng Tricia Zwiefelhofer Clinton R. Paden Suxiang Tong Duncan MacCannell
hCoV-19/USA/GA-CDC-LC0017592/2021	EPI_ISL_1291231	2021-02-16	B.1.1.7	Laboratory Corporation of America	Centers for Disease Control and Prevention Division of Viral Diseases Pathogen Discovery	Peter W. Cook Dakota Howard Dhwani Batra Ben L. Rambo-Martin Minoo Agarwal Eyad Almasri Debbie Boles Ayla Burns Nuthawin Charoensri Oren Cohen Susan Countryman Mary Ann Cristobal Bobbi Croy Suzanne Dale Hrushikesh Deshmukh Amanda Douglas Vincent Drouillon Marcia Eisenberg Howard Engler Rama Ghatti Prashant Gupta Susan Hicks Jake Humphrey Lax Iyer Manoj Jain Mohan Kolli Brian Krueger Tim Kuphal Stanley Letovsky Michael Levandoski Craig Lukasik Jonathan Meltzer Brian Norvell Mindy Nye Scott Parker Christos Petropoulos John Pruitt Steven Ragan Scott Ryan Mike Sapeta Jana Schroth Suresh Babu Selvaraju Goran Stevovic Amanda Suchanek Andrea Throop Lyndon Tilson Thomas Urban Joe Voshell Kimberly Wagner Jonathan Williams Mary Williamson Qian Zeng Tricia Zwiefelhofer Clinton R. Paden Suxiang Tong Duncan MacCannell
hCoV-19/USA/NJ-CDC-LC0018042/2021	EPI_ISL_1291254	2021-02-12	B.1.1.7	Laboratory Corporation of America	Centers for Disease Control and Prevention Division of Viral Diseases Pathogen Discovery	Peter W. Cook Dakota Howard Dhwani Batra Ben L. Rambo-Martin Minoo Agarwal Eyad Almasri Debbie Boles Ayla Burns Nuthawin Charoensri Oren Cohen Susan Countryman Mary Ann Cristobal Bobbi Croy Suzanne Dale Hrushikesh Deshmukh Amanda Douglas Vincent Drouillon Marcia Eisenberg Howard Engler Rama Ghatti Prashant Gupta Susan Hicks Jake Humphrey Lax Iyer Manoj Jain Mohan Kolli Brian Krueger Tim Kuphal Stanley Letovsky Michael Levandoski Craig Lukasik Jonathan Meltzer Brian Norvell Mindy Nye Scott Parker Christos Petropoulos John Pruitt Steven Ragan Scott Ryan Mike Sapeta Jana Schroth Suresh Babu Selvaraju Goran Stevovic Amanda Suchanek Andrea Throop Lyndon Tilson Thomas Urban Joe Voshell Kimberly Wagner Jonathan Williams Mary Williamson Qian Zeng Tricia Zwiefelhofer Clinton R. Paden Suxiang Tong Duncan MacCannell
hCoV-19/USA/FL-CDC-LC0018272/2021	EPI_ISL_1291268	2021-02-15	B.1.1.7	Laboratory Corporation of America	Centers for Disease Control and Prevention Division of Viral Diseases Pathogen Discovery	Peter W. Cook Dakota Howard Dhwani Batra Ben L. Rambo-Martin Minoo Agarwal Eyad Almasri Debbie Boles Ayla Burns Nuthawin Charoensri Oren Cohen Susan Countryman Mary Ann Cristobal Bobbi Croy Suzanne Dale Hrushikesh Deshmukh Amanda Douglas Vincent Drouillon Marcia Eisenberg Howard Engler Rama Ghatti Prashant Gupta Susan Hicks Jake Humphrey Lax Iyer Manoj Jain Mohan Kolli Brian Krueger Tim Kuphal Stanley Letovsky Michael Levandoski Craig Lukasik Jonathan Meltzer Brian Norvell Mindy Nye Scott Parker Christos Petropoulos John Pruitt Steven Ragan Scott Ryan Mike Sapeta Jana Schroth Suresh Babu Selvaraju Goran Stevovic Amanda Suchanek Andrea Throop Lyndon Tilson Thomas Urban Joe Voshell Kimberly Wagner Jonathan Williams Mary Williamson Qian Zeng Tricia Zwiefelhofer Clinton R. Paden Suxiang Tong Duncan MacCannell
hCoV-19/USA/NE-CDC-LC0018768/2021	EPI_ISL_1291296	2021-02-14	B.1.1.7	Laboratory Corporation of America	Centers for Disease Control and Prevention Division of Viral Diseases Pathogen Discovery	Peter W. Cook Dakota Howard Dhwani Batra Ben L. Rambo-Martin Minoo Agarwal Eyad Almasri Debbie Boles Ayla Burns Nuthawin Charoensri Oren Cohen Susan Countryman Mary Ann Cristobal Bobbi Croy Suzanne Dale Hrushikesh Deshmukh Amanda Douglas Vincent Drouillon Marcia Eisenberg Howard Engler Rama Ghatti Prashant Gupta Susan Hicks Jake Humphrey Lax Iyer Manoj Jain Mohan Kolli Brian Krueger Tim Kuphal Stanley Letovsky Michael Levandoski Craig Lukasik Jonathan Meltzer Brian Norvell Mindy Nye Scott Parker Christos Petropoulos John Pruitt Steven Ragan Scott Ryan Mike Sapeta Jana Schroth Suresh Babu Selvaraju Goran Stevovic Amanda Suchanek Andrea Throop Lyndon Tilson Thomas Urban Joe Voshell Kimberly Wagner Jonathan Williams Mary Williamson Qian Zeng Tricia Zwiefelhofer Clinton R. Paden Suxiang Tong Duncan MacCannell
hCoV-19/USA/CO-CDC-LC0018903/2021	EPI_ISL_1291299	2021-02-15	B.1.1.7	Laboratory Corporation of America	Centers for Disease Control and Prevention Division of Viral Diseases Pathogen Discovery	Peter W. Cook Dakota Howard Dhwani Batra Ben L. Rambo-Martin Minoo Agarwal Eyad Almasri Debbie Boles Ayla Burns Nuthawin Charoensri Oren Cohen Susan Countryman Mary Ann Cristobal Bobbi Croy Suzanne Dale Hrushikesh Deshmukh Amanda Douglas Vincent Drouillon Marcia Eisenberg Howard Engler Rama Ghatti Prashant Gupta Susan Hicks Jake Humphrey Lax Iyer Manoj Jain Mohan Kolli Brian Krueger Tim Kuphal Stanley Letovsky Michael Levandoski Craig Lukasik Jonathan Meltzer Brian Norvell Mindy Nye Scott Parker Christos Petropoulos John Pruitt Steven Ragan Scott Ryan Mike Sapeta Jana Schroth Suresh Babu Selvaraju Goran Stevovic Amanda Suchanek Andrea Throop Lyndon Tilson Thomas Urban Joe Voshell Kimberly Wagner Jonathan Williams Mary Williamson Qian Zeng Tricia Zwiefelhofer Clinton R. Paden Suxiang Tong Duncan MacCannell
hCoV-19/USA/TX-DSHS-3895/2021	EPI_ISL_1291313	2021-02-06	B.1.1.7	TXDSHS	TXDSHS	Rashmi Tuladhar Bonnie Oh Jenny Zhang Maliha Rahman Mayela Pedrueza Anita Pokharel Myong Koag Chun Wang Rachel Lee Grace Kubin
hCoV-19/USA/TX-DSHS-3898/2021	EPI_ISL_1291316	2021-02-09	B.1.1.7	TXDSHS	TXDSHS	Rashmi Tuladhar Bonnie Oh Jenny Zhang Maliha Rahman Mayela Pedrueza Anita Pokharel Myong Koag Chun Wang Rachel Lee Grace Kubin
hCoV-19/USA/TX-DSHS-3899/2021	EPI_ISL_1291317	2021-02-03	B.1.1.7	TXDSHS	TXDSHS	Rashmi Tuladhar Bonnie Oh Jenny Zhang Maliha Rahman Mayela Pedrueza Anita Pokharel Myong Koag Chun Wang Rachel Lee Grace Kubin
hCoV-19/USA/TX-DSHS-3911/2021	EPI_ISL_1291324	2021-02-06	B.1.1.7	TXDSHS	TXDSHS	Rashmi Tuladhar Bonnie Oh Jenny Zhang Maliha Rahman Mayela Pedrueza Anita Pokharel Myong Koag Chun Wang Rachel Lee Grace Kubin
hCoV-19/USA/TX-DSHS-3917/2021	EPI_ISL_1291327	2021-02-02	B.1.1.7	TXDSHS	TXDSHS	Rashmi Tuladhar Bonnie Oh Jenny Zhang Maliha Rahman Mayela Pedrueza Anita Pokharel Myong Koag Chun Wang Rachel Lee Grace Kubin
hCoV-19/USA/TX-DSHS-3922/2021	EPI_ISL_1291330	2021-02-08	B.1.1.7	TXDSHS	TXDSHS	Rashmi Tuladhar Bonnie Oh Jenny Zhang Maliha Rahman Mayela Pedrueza Anita Pokharel Myong Koag Chun Wang Rachel Lee Grace Kubin
hCoV-19/USA/TX-DSHS-4049/2021	EPI_ISL_1291352	2021-02-05	B.1.1.7	TXDSHS	TXDSHS	Rashmi Tuladhar Bonnie Oh Jenny Zhang Maliha Rahman Mayela Pedrueza Anita Pokharel Myong Koag Chun Wang Rachel Lee Grace Kubin
hCoV-19/USA/TX-DSHS-4054/2021	EPI_ISL_1291356	2021-02-22	B.1.1.7	TXDSHS	TXDSHS	Rashmi Tuladhar Bonnie Oh Jenny Zhang Maliha Rahman Mayela Pedrueza Anita Pokharel Myong Koag Chun Wang Rachel Lee Grace Kubin
hCoV-19/USA/TX-DSHS-4055/2021	EPI_ISL_1291357	2021-02-01	B.1.1.7	TXDSHS	TXDSHS	Rashmi Tuladhar Bonnie Oh Jenny Zhang Maliha Rahman Mayela Pedrueza Anita Pokharel Myong Koag Chun Wang Rachel Lee Grace Kubin
hCoV-19/USA/IL-CDC-QDX22026996/2021	EPI_ISL_1291382	2021-02-12	B.1.1.7	Quest Diagnostics Incorporated	Centers for Disease Control and Prevention Division of Viral Diseases Pathogen Discovery	Peter W. Cook Dakota Howard Dhwani Batra Ben L. Rambo-Martin S. H. Rosenthal A. Gerasimova R. M. Kagan B. Anderson M. Hua Y. Liu L.E. Bernstein K.E. Livingston A. Perez I. A. Shlyakhter R. V. Rolando R. Owen P. Tanpaiboon F. Lacbawan Clinton R. Paden Suxiang Tong Duncan MacCannell
hCoV-19/USA/OK-CDC-QDX22055924/2021	EPI_ISL_1291387	2021-02-11	B.1.1.7	Quest Diagnostics Incorporated	Centers for Disease Control and Prevention Division of Viral Diseases Pathogen Discovery	Peter W. Cook Dakota Howard Dhwani Batra Ben L. Rambo-Martin S. H. Rosenthal A. Gerasimova R. M. Kagan B. Anderson M. Hua Y. Liu L.E. Bernstein K.E. Livingston A. Perez I. A. Shlyakhter R. V. Rolando R. Owen P. Tanpaiboon F. Lacbawan Clinton R. Paden Suxiang Tong Duncan MacCannell
hCoV-19/USA/MA-CDC-QDX22056182/2021	EPI_ISL_1291401	2021-02-15	B.1.1.7	Quest Diagnostics Incorporated	Centers for Disease Control and Prevention Division of Viral Diseases Pathogen Discovery	Peter W. Cook Dakota Howard Dhwani Batra Ben L. Rambo-Martin S. H. Rosenthal A. Gerasimova R. M. Kagan B. Anderson M. Hua Y. Liu L.E. Bernstein K.E. Livingston A. Perez I. A. Shlyakhter R. V. Rolando R. Owen P. Tanpaiboon F. Lacbawan Clinton R. Paden Suxiang Tong Duncan MacCannell
hCoV-19/USA/TX-CDC-QDX22054489/2021	EPI_ISL_1291430	2021-02-13	B.1.1.7	Quest Diagnostics Incorporated	Centers for Disease Control and Prevention Division of Viral Diseases Pathogen Discovery	Peter W. Cook Dakota Howard Dhwani Batra Ben L. Rambo-Martin S. H. Rosenthal A. Gerasimova R. M. Kagan B. Anderson M. Hua Y. Liu L.E. Bernstein K.E. Livingston A. Perez I. A. Shlyakhter R. V. Rolando R. Owen P. Tanpaiboon F. Lacbawan Clinton R. Paden Suxiang Tong Duncan MacCannell
hCoV-19/USA/FL-CDC-QDX22062324/2021	EPI_ISL_1291436	2021-02-15	B.1.1.7	Quest Diagnostics Incorporated	Centers for Disease Control and Prevention Division of Viral Diseases Pathogen Discovery	Peter W. Cook Dakota Howard Dhwani Batra Ben L. Rambo-Martin S. H. Rosenthal A. Gerasimova R. M. Kagan B. Anderson M. Hua Y. Liu L.E. Bernstein K.E. Livingston A. Perez I. A. Shlyakhter R. V. Rolando R. Owen P. Tanpaiboon F. Lacbawan Clinton R. Paden Suxiang Tong Duncan MacCannell
hCoV-19/USA/FL-CDC-QDX22061582/2021	EPI_ISL_1291440	2021-02-15	B.1.1.7	Quest Diagnostics Incorporated	Centers for Disease Control and Prevention Division of Viral Diseases Pathogen Discovery	Peter W. Cook Dakota Howard Dhwani Batra Ben L. Rambo-Martin S. H. Rosenthal A. Gerasimova R. M. Kagan B. Anderson M. Hua Y. Liu L.E. Bernstein K.E. Livingston A. Perez I. A. Shlyakhter R. V. Rolando R. Owen P. Tanpaiboon F. Lacbawan Clinton R. Paden Suxiang Tong Duncan MacCannell
hCoV-19/USA/MA-CDC-QDX22117812/2021	EPI_ISL_1291462	2021-02-16	B.1.1.7	Quest Diagnostics Incorporated	Centers for Disease Control and Prevention Division of Viral Diseases Pathogen Discovery	Peter W. Cook Dakota Howard Dhwani Batra Ben L. Rambo-Martin S. H. Rosenthal A. Gerasimova R. M. Kagan B. Anderson M. Hua Y. Liu L.E. Bernstein K.E. Livingston A. Perez I. A. Shlyakhter R. V. Rolando R. Owen P. Tanpaiboon F. Lacbawan Clinton R. Paden Suxiang Tong Duncan MacCannell
hCoV-19/USA/NH-CDC-QDX22122889/2021	EPI_ISL_1291469	2021-02-18	B.1.1.7	Quest Diagnostics Incorporated	Centers for Disease Control and Prevention Division of Viral Diseases Pathogen Discovery	Peter W. Cook Dakota Howard Dhwani Batra Ben L. Rambo-Martin S. H. Rosenthal A. Gerasimova R. M. Kagan B. Anderson M. Hua Y. Liu L.E. Bernstein K.E. Livingston A. Perez I. A. Shlyakhter R. V. Rolando R. Owen P. Tanpaiboon F. Lacbawan Clinton R. Paden Suxiang Tong Duncan MacCannell
hCoV-19/USA/MA-CDC-QDX22207418/2021	EPI_ISL_1291533	2021-02-20	B.1.1.7	Quest Diagnostics Incorporated	Centers for Disease Control and Prevention Division of Viral Diseases Pathogen Discovery	Peter W. Cook Dakota Howard Dhwani Batra Ben L. Rambo-Martin S. H. Rosenthal A. Gerasimova R. M. Kagan B. Anderson M. Hua Y. Liu L.E. Bernstein K.E. Livingston A. Perez I. A. Shlyakhter R. V. Rolando R. Owen P. Tanpaiboon F. Lacbawan Clinton R. Paden Suxiang Tong Duncan MacCannell
hCoV-19/USA/MI-CDC-QDX22206719/2021	EPI_ISL_1291537	2021-02-17	B.1.1.7	Quest Diagnostics Incorporated	Centers for Disease Control and Prevention Division of Viral Diseases Pathogen Discovery	Peter W. Cook Dakota Howard Dhwani Batra Ben L. Rambo-Martin S. H. Rosenthal A. Gerasimova R. M. Kagan B. Anderson M. Hua Y. Liu L.E. Bernstein K.E. Livingston A. Perez I. A. Shlyakhter R. V. Rolando R. Owen P. Tanpaiboon F. Lacbawan Clinton R. Paden Suxiang Tong Duncan MacCannell
hCoV-19/USA/NJ-CDC-QDX22117749/2021	EPI_ISL_1291562	2021-02-16	B.1.1.7	Quest Diagnostics Incorporated	Centers for Disease Control and Prevention Division of Viral Diseases Pathogen Discovery	Peter W. Cook Dakota Howard Dhwani Batra Ben L. Rambo-Martin S. H. Rosenthal A. Gerasimova R. M. Kagan B. Anderson M. Hua Y. Liu L.E. Bernstein K.E. Livingston A. Perez I. A. Shlyakhter R. V. Rolando R. Owen P. Tanpaiboon F. Lacbawan Clinton R. Paden Suxiang Tong Duncan MacCannell
hCoV-19/USA/NH-CDC-QDX22123989/2021	EPI_ISL_1291565	2021-02-16	B.1.1.7	Quest Diagnostics Incorporated	Centers for Disease Control and Prevention Division of Viral Diseases Pathogen Discovery	Peter W. Cook Dakota Howard Dhwani Batra Ben L. Rambo-Martin S. H. Rosenthal A. Gerasimova R. M. Kagan B. Anderson M. Hua Y. Liu L.E. Bernstein K.E. Livingston A. Perez I. A. Shlyakhter R. V. Rolando R. Owen P. Tanpaiboon F. Lacbawan Clinton R. Paden Suxiang Tong Duncan MacCannell
hCoV-19/USA/NJ-CDC-QDX22117988/2021	EPI_ISL_1291567	2021-02-16	B.1.1.7	Quest Diagnostics Incorporated	Centers for Disease Control and Prevention Division of Viral Diseases Pathogen Discovery	Peter W. Cook Dakota Howard Dhwani Batra Ben L. Rambo-Martin S. H. Rosenthal A. Gerasimova R. M. Kagan B. Anderson M. Hua Y. Liu L.E. Bernstein K.E. Livingston A. Perez I. A. Shlyakhter R. V. Rolando R. Owen P. Tanpaiboon F. Lacbawan Clinton R. Paden Suxiang Tong Duncan MacCannell
hCoV-19/USA/NJ-CDC-QDX22118803/2021	EPI_ISL_1291569	2021-02-11	B.1.1.7	Quest Diagnostics Incorporated	Centers for Disease Control and Prevention Division of Viral Diseases Pathogen Discovery	Peter W. Cook Dakota Howard Dhwani Batra Ben L. Rambo-Martin S. H. Rosenthal A. Gerasimova R. M. Kagan B. Anderson M. Hua Y. Liu L.E. Bernstein K.E. Livingston A. Perez I. A. Shlyakhter R. V. Rolando R. Owen P. Tanpaiboon F. Lacbawan Clinton R. Paden Suxiang Tong Duncan MacCannell
hCoV-19/USA/NH-CDC-QDX22081872/2021	EPI_ISL_1291570	2021-02-16	B.1.1.7	Quest Diagnostics Incorporated	Centers for Disease Control and Prevention Division of Viral Diseases Pathogen Discovery	Peter W. Cook Dakota Howard Dhwani Batra Ben L. Rambo-Martin S. H. Rosenthal A. Gerasimova R. M. Kagan B. Anderson M. Hua Y. Liu L.E. Bernstein K.E. Livingston A. Perez I. A. Shlyakhter R. V. Rolando R. Owen P. Tanpaiboon F. Lacbawan Clinton R. Paden Suxiang Tong Duncan MacCannell
hCoV-19/USA/MA-CDC-QDX22087843/2021	EPI_ISL_1291571	2021-02-19	B.1.1.7	Quest Diagnostics Incorporated	Centers for Disease Control and Prevention Division of Viral Diseases Pathogen Discovery	Peter W. Cook Dakota Howard Dhwani Batra Ben L. Rambo-Martin S. H. Rosenthal A. Gerasimova R. M. Kagan B. Anderson M. Hua Y. Liu L.E. Bernstein K.E. Livingston A. Perez I. A. Shlyakhter R. V. Rolando R. Owen P. Tanpaiboon F. Lacbawan Clinton R. Paden Suxiang Tong Duncan MacCannell
hCoV-19/USA/MI-UM-10038668275/2021	EPI_ISL_1291593	2021-03-08	B.1.1.7	University of Michigan Clinical Microbiology Laboratory	Lauring Lab University of Michigan Department of Microbiology and Immunology	Valesano
hCoV-19/USA/MI-UM-10038664923/2021	EPI_ISL_1291599	2021-03-08	B.1.1.7	University of Michigan Clinical Microbiology Laboratory	Lauring Lab University of Michigan Department of Microbiology and Immunology	Valesano
hCoV-19/USA/MT-MTPHL-21210017/2021	EPI_ISL_1291753	2021-02-15	B.1.1.7	Montana Public Health Laboratory	Montana Public Health Laboratory	Joy Ritter Michelle Mozer Carrie Biskupiak Deborah Gibson
hCoV-19/USA/TX-BSWTemple-RE84536NTX/2021	EPI_ISL_1292089	2021-03-15	B.1.1.7	Baylor Scott & White-Irving	Baylor Scott & White-Temple	Ari Rao Linden Morales Kimberly Walker Marcus Volz Shelby Hendrickson Caitlin Maloney
hCoV-19/USA/HI-H211350/2021	EPI_ISL_1292764	2021-03-06	B.1.1.7	State Laboratories Division Hawaii State Department of Health	State Laboratories Division Hawaii State Department of Health	Pamela O'Brien Drew Kuwazaki Ayana Garnet Razvan Sultana Edward Desmond
hCoV-19/USA/MD-IGS-012105204201A/2021	EPI_ISL_1292886	2021-02-21	B.1.1.7	Maryland Genomics Institute for Genome Sciences University of Maryland School of Medicine	Maryland Genomics Institute for Genome Sciences University of Maryland School of Medicine	Tallon Luke J; Sadzewicz Lisa D; Humphrys Mike; Ott Sandra; Roussey Holly; Mehta Aditya; Vavikolanu Kranthi; Fraser Claire M; Ravel Jacques
hCoV-19/USA/MD-IGS-012105204204A/2021	EPI_ISL_1292887	2021-02-21	B.1.1.7	Maryland Genomics Institute for Genome Sciences University of Maryland School of Medicine	Maryland Genomics Institute for Genome Sciences University of Maryland School of Medicine	Tallon Luke J; Sadzewicz Lisa D; Humphrys Mike; Ott Sandra; Roussey Holly; Mehta Aditya; Vavikolanu Kranthi; Fraser Claire M; Ravel Jacques
hCoV-19/USA/CT-Yale-1784/2021	EPI_ISL_1292994	2021-02-16	B.1.1.7	Yale Clinical Virology Lab	Grubaugh Lab - Yale School of Public Health	Joseph Fauver Mallery Breban Isabell Ott Tara Alpert Mary Petrone Anderson Brito Chantal Vogels Annie Watkins Chaney Kalinich Jessica Rothman Marie L. Landry Nathan Grubaugh
hCoV-19/USA/MD-MDH-1337/2021	EPI_ISL_1293018	2021-03-02	B.1.1.7	MD Public Health Laboratory	MD Public Health Laboratory	Maryland Department of Health Laboratories Administration
hCoV-19/USA/IL-Yale-1942/2021	EPI_ISL_1293101	2021-02-23	B.1.1.7	Tempus	Grubaugh Lab - Yale School of Public Health	Joseph Fauver Mallery Breban Isabell Ott Tara Alpert Mary Petrone Anderson Brito Chantal Vogels Annie Watkins Chaney Kalinich Jessica Rothman Matthew J. MacKay Gaurav Khullar Jessica Metti Joel T. Dudley Megan Nash Nike Beaubier Christopher E. Mason Nathan Grubaugh
hCoV-19/USA/IL-Yale-1945/2021	EPI_ISL_1293103	2021-02-23	B.1.1.7	Tempus	Grubaugh Lab - Yale School of Public Health	Joseph Fauver Mallery Breban Isabell Ott Tara Alpert Mary Petrone Anderson Brito Chantal Vogels Annie Watkins Chaney Kalinich Jessica Rothman Matthew J. MacKay Gaurav Khullar Jessica Metti Joel T. Dudley Megan Nash Nike Beaubier Christopher E. Mason Nathan Grubaugh
hCoV-19/USA/IL-Yale-1949/2021	EPI_ISL_1293107	2021-02-25	B.1.1.7	Tempus	Grubaugh Lab - Yale School of Public Health	Joseph Fauver Mallery Breban Isabell Ott Tara Alpert Mary Petrone Anderson Brito Chantal Vogels Annie Watkins Chaney Kalinich Jessica Rothman Matthew J. MacKay Gaurav Khullar Jessica Metti Joel T. Dudley Megan Nash Nike Beaubier Christopher E. Mason Nathan Grubaugh
hCoV-19/Scotland/QEUH-13C65A7/2021	EPI_ISL_1293448	2021-03-11	B.1.1.7	Lighthouse Lab in Glasgow	Wellcome Sanger Institute for the COVID-19 Genomics UK (COG-UK) Consortium	Harper VanSteenhouse Yumi Kasai David Gray Carol Clugston Anna Dominiczak and Alex Alderton Roberto Amato Jeffrey Barrett Sonia Goncalves Ewan Harrison David K. Jackson Ian Johnston Dominic Kwiatkowski Cordelia Langford John Sillitoe on behalf of the Wellcome Sanger Institute COVID-19 Surveillance Team
hCoV-19/USA/WI-WSLH-211636/2021	EPI_ISL_1295449	2021-02-19	B.1.1.7	Wisconsin State Laboratory of Hygiene Communicable Disease Division	Wisconsin State Laboratory of Hygiene Communicable Disease Division	Kelsey R. Florek Abigail C. Shockey
hCoV-19/USA/WI-WSLH-211637/2021	EPI_ISL_1295450	2021-02-19	B.1.1.7	Wisconsin State Laboratory of Hygiene Communicable Disease Division	Wisconsin State Laboratory of Hygiene Communicable Disease Division	Kelsey R. Florek Abigail C. Shockey
hCoV-19/Switzerland/un-33511557/2021	EPI_ISL_1296149	2021-03-10	B.1.1.7	University Hospitals of Geneva Laboratory of Virology	HUG Laboratory of Virology and the Health2030 Genome Center	Samuel Cordey Ana Rita Goncalves Laurent Kaiser Lorenzo Cerutti Henri Pegeot Melyssa Elies Deborah Penet Keith Harshman Ioannis Xenarios Emmanouil Dermitzakis
hCoV-19/Switzerland/GE-33475133/2021	EPI_ISL_1296158	2021-03-06	B.1.1.7	University Hospitals of Geneva Laboratory of Virology	HUG Laboratory of Virology and the Health2030 Genome Center	Samuel Cordey Ana Rita Goncalves Laurent Kaiser Lorenzo Cerutti Henri Pegeot Melyssa Elies Deborah Penet Keith Harshman Ioannis Xenarios Emmanouil Dermitzakis
hCoV-19/Switzerland/GE-33479573/2021	EPI_ISL_1296167	2021-03-07	B.1.1.7	University Hospitals of Geneva Laboratory of Virology	HUG Laboratory of Virology and the Health2030 Genome Center	Samuel Cordey Ana Rita Goncalves Laurent Kaiser Lorenzo Cerutti Henri Pegeot Melyssa Elies Deborah Penet Keith Harshman Ioannis Xenarios Emmanouil Dermitzakis
hCoV-19/Switzerland/GE-33481124/2021	EPI_ISL_1296172	2021-03-07	B.1.1.7	University Hospitals of Geneva Laboratory of Virology	HUG Laboratory of Virology and the Health2030 Genome Center	Samuel Cordey Ana Rita Goncalves Laurent Kaiser Lorenzo Cerutti Henri Pegeot Melyssa Elies Deborah Penet Keith Harshman Ioannis Xenarios Emmanouil Dermitzakis
hCoV-19/Switzerland/GE-33480766/2021	EPI_ISL_1296173	2021-03-07	B.1.1.7	University Hospitals of Geneva Laboratory of Virology	HUG Laboratory of Virology and the Health2030 Genome Center	Samuel Cordey Ana Rita Goncalves Laurent Kaiser Lorenzo Cerutti Henri Pegeot Melyssa Elies Deborah Penet Keith Harshman Ioannis Xenarios Emmanouil Dermitzakis
hCoV-19/Switzerland/GE-33481894/2021	EPI_ISL_1296174	2021-03-07	B.1.1.7	University Hospitals of Geneva Laboratory of Virology	HUG Laboratory of Virology and the Health2030 Genome Center	Samuel Cordey Ana Rita Goncalves Laurent Kaiser Lorenzo Cerutti Henri Pegeot Melyssa Elies Deborah Penet Keith Harshman Ioannis Xenarios Emmanouil Dermitzakis
hCoV-19/Switzerland/GE-33503615/2021	EPI_ISL_1296183	2021-03-09	B.1.1.7	University Hospitals of Geneva Laboratory of Virology	HUG Laboratory of Virology and the Health2030 Genome Center	Samuel Cordey Ana Rita Goncalves Laurent Kaiser Lorenzo Cerutti Henri Pegeot Melyssa Elies Deborah Penet Keith Harshman Ioannis Xenarios Emmanouil Dermitzakis
hCoV-19/Switzerland/GE-33514657/2021	EPI_ISL_1296187	2021-03-10	B.1.1.7	University Hospitals of Geneva Laboratory of Virology	HUG Laboratory of Virology and the Health2030 Genome Center	Samuel Cordey Ana Rita Goncalves Laurent Kaiser Lorenzo Cerutti Henri Pegeot Melyssa Elies Deborah Penet Keith Harshman Ioannis Xenarios Emmanouil Dermitzakis
hCoV-19/Switzerland/VS-33494723/2021	EPI_ISL_1296197	2021-03-06	B.1.1.7	University Hospitals of Geneva Laboratory of Virology	HUG Laboratory of Virology and the Health2030 Genome Center	Samuel Cordey Ana Rita Goncalves Laurent Kaiser Lorenzo Cerutti Henri Pegeot Melyssa Elies Deborah Penet Keith Harshman Ioannis Xenarios Emmanouil Dermitzakis
hCoV-19/Mexico/TAM-InDRE-94/2020	EPI_ISL_794592	2020-12-31	B.1.1.7	Laboratorio Estatal de Salud Pública de Tamaulipas	Instituto de diagnóstico y Referencia Epidemiologicos (INDRE)	Abril Rodriguez-Maldonado Claudia Wong-Arambula Fabiola Garces-Ayala Gisela Barrera-Badillo Ana Maria Cortez-Calderon Bernardita Reyes-Berrones Hilda del Carmen-Selvera Gloria Molina-Gamboa Lucia Hernandez-Rivas Irma Lopez-Martinez Celia Alpuche-Aranda Jose Luis Alomia-Zegarra Hugo Lopez Gatell-Ramirez Ernesto Ramirez-Gonzalez.
hCoV-19/England/CAMC-DD8857/2020	EPI_ISL_797590	2020-12-28	B.1.1.7	Lighthouse Lab in Cambridge	Wellcome Sanger Institute for the COVID-19 Genomics UK (COG-UK) Consortium	Rob Howes The Lighthouse Lab in Cambridge and Alex Alderton Roberto Amato Sonia Goncalves Ewan Harrison David K. Jackson Ian Johnston Dominic Kwiatkowski Cordelia Langford John Sillitoe on behalf of the Wellcome Sanger Institute COVID-19 Surveillance Team
hCoV-19/England/CAMC-DD8769/2020	EPI_ISL_797631	2020-12-28	B.1.1.7	Lighthouse Lab in Cambridge	Wellcome Sanger Institute for the COVID-19 Genomics UK (COG-UK) Consortium	Rob Howes The Lighthouse Lab in Cambridge and Alex Alderton Roberto Amato Sonia Goncalves Ewan Harrison David K. Jackson Ian Johnston Dominic Kwiatkowski Cordelia Langford John Sillitoe on behalf of the Wellcome Sanger Institute COVID-19 Surveillance Team
hCoV-19/England/CAMC-DD86F3/2020	EPI_ISL_797652	2020-12-28	B.1.1.7	Lighthouse Lab in Cambridge	Wellcome Sanger Institute for the COVID-19 Genomics UK (COG-UK) Consortium	Rob Howes The Lighthouse Lab in Cambridge and Alex Alderton Roberto Amato Sonia Goncalves Ewan Harrison David K. Jackson Ian Johnston Dominic Kwiatkowski Cordelia Langford John Sillitoe on behalf of the Wellcome Sanger Institute COVID-19 Surveillance Team
hCoV-19/England/CAMC-D33DF1/2020	EPI_ISL_798985	2020-12-27	B.1.1.7	Lighthouse Lab in Cambridge	Wellcome Sanger Institute for the COVID-19 Genomics UK (COG-UK) Consortium	Rob Howes The Lighthouse Lab in Cambridge and Alex Alderton Roberto Amato Sonia Goncalves Ewan Harrison David K. Jackson Ian Johnston Dominic Kwiatkowski Cordelia Langford John Sillitoe on behalf of the Wellcome Sanger Institute COVID-19 Surveillance Team
hCoV-19/England/MILK-D1DE45/2020	EPI_ISL_799439	2020-12-22	B.1.1.7	Lighthouse Lab in Milton Keynes	Wellcome Sanger Institute for the COVID-19 Genomics UK (COG-UK) Consortium	The Lighthouse Lab in Milton Keynes and Alex Alderton Roberto Amato Sonia Goncalves Ewan Harrison David K. Jackson Ian Johnston Dominic Kwiatkowski Cordelia Langford John Sillitoe on behalf of the Wellcome Sanger Institute COVID-19 Surveillance Team
hCoV-19/USA/TX-DSHS-3758/2021	EPI_ISL_1273277	2021-02-26	B.1.1.7	Texas Department of State Health Services (TXDSHS)	Texas Department of State Health Services (TXDSHS)	Rashmi Tuladhar Bonnie Oh Jenny Zhang Maliha Rahman Mayela Pedrueza Anita Pokharel Myong Koag Chun Wang Rachel Lee Grace Kubin
hCoV-19/USA/TX-DSHS-3896/2021	EPI_ISL_1291314	2021-02-06	B.1.1.7	TXDSHS	TXDSHS	Rashmi Tuladhar Bonnie Oh Jenny Zhang Maliha Rahman Mayela Pedrueza Anita Pokharel Myong Koag Chun Wang Rachel Lee Grace Kubin
hCoV-19/USA/MN-MDH-2252/2020	EPI_ISL_802573	2020-12-18	B.1.1.7	M Health Fairview	Minnesota Department of Health Public Health Laboratory	Alexandra Lorentz Jacob Garfin Matt Plumb and Xiong Wang
hCoV-19/USA/MN-MDH-2253/2020	EPI_ISL_802574	2020-12-26	B.1.1.7	Vault Health	Minnesota Department of Health Public Health Laboratory	Alexandra Lorentz Jacob Garfin Matt Plumb and Xiong Wang
hCoV-19/USA/MN-MDH-2255/2020	EPI_ISL_802576	2020-12-26	B.1.1.7	Vault Health	Minnesota Department of Health Public Health Laboratory	Alexandra Lorentz Jacob Garfin Matt Plumb and Xiong Wang
hCoV-19/Israel/CVL-549ngs/2020	EPI_ISL_804064	2020-12-29	B.1.1.7	Israel Central Virology laboratory	Israel National Consortium for SARS-CoV-2 sequencing	Neta Zuckerman Efrat Dahan Bucris Michal Mandelboim Dana Bar-Ilan Oran Erster Tzvia Mann Omer Murik David A. Zeevi
Assaf Rokney Joseph Jaffe Eva Nachum Maya Davidovich Cohen Ephraim Fass Gal Zizelski Valenci Mor Rubinstein Efrat Rorman Israel Nissan Efrat Glick-Saar Omri Nayshool Gideon Rechavi Ella Mendelson Orna Mor	?	2021-01-12
hCoV-19/USA/TX-CDC-STM-000014245/2021	EPI_ISL_1298209	2021-02-13	B.1.1.7	Helix/Illumina	Centers for Disease Control and Prevention Division of Viral Diseases Pathogen Discovery	Peter W. Cook Dakota Howard Dhwani Batra Ben L. Rambo-Martin Eileen de Feo Jan Antico Christine Tran Matthew Tolentino Shannon Wickline Kim Gietzen Brad Sickler Jingtao Liu Eric Allen Phil Febbo Summer Galloway Nicole L. Washington Simon White Geraint Levan Kelly Schiabor Barrett Elizabeth Cirulli Alexandre Bolze Ary Ascencio Charlotte Rivera-Garcia Ryan Cho Jason Nguyen Sherry Wang Jimmy Ramirez Tyler Cassens Efren Sandoval Magnus Isaksson William Lee David Becker Marc Laurent James Lu Clinton R. Paden Suxiang Tong Duncan MacCannell
hCoV-19/France/IDF-HCL021020440501/2021	EPI_ISL_1297391	2021-01-25	B.1.1.7	BIOMNIS PARIS	CNR Virus des Infections Respiratoires - France SUD	Antonin Bal Bruno Simon Gregory Destras Gwendolyne Burfin Hadrien Regue Quentin Semanas Martine Valette Bruno Lina Laurence Josset
hCoV-19/France/IDF-HCL021020515201/2021	EPI_ISL_1297396	2021-01-26	B.1.1.7	BIOMNIS PARIS	CNR Virus des Infections Respiratoires - France SUD	Antonin Bal Bruno Simon Gregory Destras Gwendolyne Burfin Hadrien Regue Quentin Semanas Martine Valette Bruno Lina Laurence Josset
hCoV-19/France/IDF-HCL021020616701/2021	EPI_ISL_1297406	2021-01-25	B.1.1.7	BIOMNIS PARIS	CNR Virus des Infections Respiratoires - France SUD	Antonin Bal Bruno Simon Gregory Destras Gwendolyne Burfin Hadrien Regue Quentin Semanas Martine Valette Bruno Lina Laurence Josset
hCoV-19/France/IDF-HCL021020655001/2021	EPI_ISL_1297412	2021-01-23	B.1.1.7	BIOMNIS PARIS	CNR Virus des Infections Respiratoires - France SUD	Antonin Bal Bruno Simon Gregory Destras Gwendolyne Burfin Hadrien Regue Quentin Semanas Martine Valette Bruno Lina Laurence Josset
hCoV-19/France/IDF-HCL021020750201/2021	EPI_ISL_1297418	2021-01-26	B.1.1.7	BIOMNIS PARIS	CNR Virus des Infections Respiratoires - France SUD	Antonin Bal Bruno Simon Gregory Destras Gwendolyne Burfin Hadrien Regue Quentin Semanas Martine Valette Bruno Lina Laurence Josset
hCoV-19/France/ARA-HCL021022738501/2021	EPI_ISL_1297437	2021-02-04	B.1.1.7	BIOMNIS LYON	CNR Virus des Infections Respiratoires - France SUD	Antonin Bal Bruno Simon Gregory Destras Gwendolyne Burfin Hadrien Regue Quentin Semanas Martine Valette Bruno Lina Laurence Josset
hCoV-19/England/MILK-E60CFD/2021	EPI_ISL_821457	2021-01-01	B.1.1.7	Lighthouse Lab in Milton Keynes	Wellcome Sanger Institute for the COVID-19 Genomics UK (COG-UK) Consortium	The Lighthouse Lab in Milton Keynes and Alex Alderton Roberto Amato Sonia Goncalves Ewan Harrison David K. Jackson Ian Johnston Dominic Kwiatkowski Cordelia Langford John Sillitoe on behalf of the Wellcome Sanger Institute COVID-19 Surveillance Team
hCoV-19/England/CAMC-DF0868/2020	EPI_ISL_821762	2020-12-30	B.1.1.7	Lighthouse Lab in Cambridge	Wellcome Sanger Institute for the COVID-19 Genomics UK (COG-UK) Consortium	Rob Howes The Lighthouse Lab in Cambridge and Alex Alderton Roberto Amato Sonia Goncalves Ewan Harrison David K. Jackson Ian Johnston Dominic Kwiatkowski Cordelia Langford John Sillitoe on behalf of the Wellcome Sanger Institute COVID-19 Surveillance Team
hCoV-19/Japan/IC-0689/2021	EPI_ISL_825392	2021-01-10	B.1.1.7	Pathogen Genomics Center National Institute of Infectious Diseases	Pathogen Genomics Center National Institute of Infectious Diseases	Tsuyoshi Sekizuka Kentaro Itokawa Rina Tanaka Masanori Hashino Makoto Kuroda
hCoV-19/Finland/HEL4-34/2021	EPI_ISL_833224	2021-01-03	B.1.1.7	Department of Virology and Immunology University of Helsinki and Helsinki University Hospital Huslab Finland	Department of Virology Faculty of Medicine University of Helsinki Helsinki Finland	Teemu Smura Ravi Kant Phuoc Truong Hussein Alburkat Hannimari Kallio-Kokko Jenni Virtanen Maija Suvanto Fathiah Zakham Essi Korhonen Sari Hannula Harri Kangas Pekka Ellonen Olli Vapalahti
hCoV-19/Finland/HEL4-33/2021	EPI_ISL_833225	2021-01-03	B.1.1.7	Department of Virology and Immunology University of Helsinki and Helsinki University Hospital Huslab Finland	Department of Virology Faculty of Medicine University of Helsinki Helsinki Finland	Teemu Smura Ravi Kant Phuoc Truong Hussein Alburkat Hannimari Kallio-Kokko Jenni Virtanen Maija Suvanto Fathiah Zakham Essi Korhonen Sari Hannula Harri Kangas Pekka Ellonen Olli Vapalahti
hCoV-19/Finland/HEL4-52/2021	EPI_ISL_833226	2021-01-03	B.1.1.7	Department of Virology and Immunology University of Helsinki and Helsinki University Hospital Huslab Finland	Department of Virology Faculty of Medicine University of Helsinki Helsinki Finland	Teemu Smura Ravi Kant Phuoc Truong Hussein Alburkat Hannimari Kallio-Kokko Jenni Virtanen Maija Suvanto Fathiah Zakham Essi Korhonen Sari Hannula Harri Kangas Pekka Ellonen Olli Vapalahti
hCoV-19/USA/PA-CDC-STM-000014278/2021	EPI_ISL_1298211	2021-02-12	B.1.1.7	Helix/Illumina	Centers for Disease Control and Prevention Division of Viral Diseases Pathogen Discovery	Peter W. Cook Dakota Howard Dhwani Batra Ben L. Rambo-Martin Eileen de Feo Jan Antico Christine Tran Matthew Tolentino Shannon Wickline Kim Gietzen Brad Sickler Jingtao Liu Eric Allen Phil Febbo Summer Galloway Nicole L. Washington Simon White Geraint Levan Kelly Schiabor Barrett Elizabeth Cirulli Alexandre Bolze Ary Ascencio Charlotte Rivera-Garcia Ryan Cho Jason Nguyen Sherry Wang Jimmy Ramirez Tyler Cassens Efren Sandoval Magnus Isaksson William Lee David Becker Marc Laurent James Lu Clinton R. Paden Suxiang Tong Duncan MacCannell
hCoV-19/USA/FL-CDC-STM-000014279/2021	EPI_ISL_1298213	2021-02-12	B.1.1.7	Helix/Illumina	Centers for Disease Control and Prevention Division of Viral Diseases Pathogen Discovery	Peter W. Cook Dakota Howard Dhwani Batra Ben L. Rambo-Martin Eileen de Feo Jan Antico Christine Tran Matthew Tolentino Shannon Wickline Kim Gietzen Brad Sickler Jingtao Liu Eric Allen Phil Febbo Summer Galloway Nicole L. Washington Simon White Geraint Levan Kelly Schiabor Barrett Elizabeth Cirulli Alexandre Bolze Ary Ascencio Charlotte Rivera-Garcia Ryan Cho Jason Nguyen Sherry Wang Jimmy Ramirez Tyler Cassens Efren Sandoval Magnus Isaksson William Lee David Becker Marc Laurent James Lu Clinton R. Paden Suxiang Tong Duncan MacCannell
hCoV-19/USA/FL-CDC-STM-000014635/2021	EPI_ISL_1298221	2021-02-13	B.1.1.7	Helix/Illumina	Centers for Disease Control and Prevention Division of Viral Diseases Pathogen Discovery	Peter W. Cook Dakota Howard Dhwani Batra Ben L. Rambo-Martin Eileen de Feo Jan Antico Christine Tran Matthew Tolentino Shannon Wickline Kim Gietzen Brad Sickler Jingtao Liu Eric Allen Phil Febbo Summer Galloway Nicole L. Washington Simon White Geraint Levan Kelly Schiabor Barrett Elizabeth Cirulli Alexandre Bolze Ary Ascencio Charlotte Rivera-Garcia Ryan Cho Jason Nguyen Sherry Wang Jimmy Ramirez Tyler Cassens Efren Sandoval Magnus Isaksson William Lee David Becker Marc Laurent James Lu Clinton R. Paden Suxiang Tong Duncan MacCannell
hCoV-19/USA/NH-CDC-QDX22258572/2021	EPI_ISL_1298230	2021-02-21	B.1.1.7	Quest Diagnostics Incorporated	Centers for Disease Control and Prevention Division of Viral Diseases Pathogen Discovery	Peter W. Cook Dakota Howard Dhwani Batra Ben L. Rambo-Martin S. H. Rosenthal A. Gerasimova R. M. Kagan B. Anderson M. Hua Y. Liu L.E. Bernstein K.E. Livingston A. Perez I. A. Shlyakhter R. V. Rolando R. Owen P. Tanpaiboon F. Lacbawan Clinton R. Paden Suxiang Tong Duncan MacCannell
hCoV-19/England/ALDP-EE6CA4/2021	EPI_ISL_835025	2021-01-03	B.1.1.7	Lighthouse Lab in Alderley Park	Wellcome Sanger Institute for the COVID-19 Genomics UK (COG-UK) Consortium	Jacquelyn Wynn Mairead Hyland The Lighthouse Lab in Alderley Park and Alex Alderton Roberto Amato Sonia Goncalves Ewan Harrison David K. Jackson Ian Johnston Dominic Kwiatkowski Cordelia Langford John Sillitoe on behalf of the Wellcome Sanger Institute COVID-19 Surveillance Team
hCoV-19/England/ALDP-EEAD07/2021	EPI_ISL_835090	2021-01-03	B.1.1.7	Lighthouse Lab in Alderley Park	Wellcome Sanger Institute for the COVID-19 Genomics UK (COG-UK) Consortium	Jacquelyn Wynn Mairead Hyland The Lighthouse Lab in Alderley Park and Alex Alderton Roberto Amato Sonia Goncalves Ewan Harrison David K. Jackson Ian Johnston Dominic Kwiatkowski Cordelia Langford John Sillitoe on behalf of the Wellcome Sanger Institute COVID-19 Surveillance Team
hCoV-19/USA/TX-CDC-QDX22287797/2021	EPI_ISL_1298241	2021-02-17	B.1.1.7	Quest Diagnostics Incorporated	Centers for Disease Control and Prevention Division of Viral Diseases Pathogen Discovery	Peter W. Cook Dakota Howard Dhwani Batra Ben L. Rambo-Martin S. H. Rosenthal A. Gerasimova R. M. Kagan B. Anderson M. Hua Y. Liu L.E. Bernstein K.E. Livingston A. Perez I. A. Shlyakhter R. V. Rolando R. Owen P. Tanpaiboon F. Lacbawan Clinton R. Paden Suxiang Tong Duncan MacCannell
hCoV-19/England/MILK-EC717D/2021	EPI_ISL_835710	2021-01-02	B.1.1.7	Lighthouse Lab in Milton Keynes	Wellcome Sanger Institute for the COVID-19 Genomics UK (COG-UK) Consortium	The Lighthouse Lab in Milton Keynes and Alex Alderton Roberto Amato Sonia Goncalves Ewan Harrison David K. Jackson Ian Johnston Dominic Kwiatkowski Cordelia Langford John Sillitoe on behalf of the Wellcome Sanger Institute COVID-19 Surveillance Team
hCoV-19/England/CAMC-ED772D/2021	EPI_ISL_836427	2021-01-04	B.1.1.7	Lighthouse Lab in Cambridge	Wellcome Sanger Institute for the COVID-19 Genomics UK (COG-UK) Consortium	Rob Howes The Lighthouse Lab in Cambridge and Alex Alderton Roberto Amato Sonia Goncalves Ewan Harrison David K. Jackson Ian Johnston Dominic Kwiatkowski Cordelia Langford John Sillitoe on behalf of the Wellcome Sanger Institute COVID-19 Surveillance Team
hCoV-19/England/CAMC-ED7981/2021	EPI_ISL_836466	2021-01-05	B.1.1.7	Lighthouse Lab in Cambridge	Wellcome Sanger Institute for the COVID-19 Genomics UK (COG-UK) Consortium	Rob Howes The Lighthouse Lab in Cambridge and Alex Alderton Roberto Amato Sonia Goncalves Ewan Harrison David K. Jackson Ian Johnston Dominic Kwiatkowski Cordelia Langford John Sillitoe on behalf of the Wellcome Sanger Institute COVID-19 Surveillance Team
hCoV-19/England/CAMC-ED55E9/2021	EPI_ISL_836503	2021-01-04	B.1.1.7	Lighthouse Lab in Cambridge	Wellcome Sanger Institute for the COVID-19 Genomics UK (COG-UK) Consortium	Rob Howes The Lighthouse Lab in Cambridge and Alex Alderton Roberto Amato Sonia Goncalves Ewan Harrison David K. Jackson Ian Johnston Dominic Kwiatkowski Cordelia Langford John Sillitoe on behalf of the Wellcome Sanger Institute COVID-19 Surveillance Team
hCoV-19/England/CAMC-ED55F8/2021	EPI_ISL_836542	2021-01-04	B.1.1.7	Lighthouse Lab in Cambridge	Wellcome Sanger Institute for the COVID-19 Genomics UK (COG-UK) Consortium	Rob Howes The Lighthouse Lab in Cambridge and Alex Alderton Roberto Amato Sonia Goncalves Ewan Harrison David K. Jackson Ian Johnston Dominic Kwiatkowski Cordelia Langford John Sillitoe on behalf of the Wellcome Sanger Institute COVID-19 Surveillance Team
hCoV-19/England/CAMC-ED770F/2021	EPI_ISL_836643	2021-01-04	B.1.1.7	Lighthouse Lab in Cambridge	Wellcome Sanger Institute for the COVID-19 Genomics UK (COG-UK) Consortium	Rob Howes The Lighthouse Lab in Cambridge and Alex Alderton Roberto Amato Sonia Goncalves Ewan Harrison David K. Jackson Ian Johnston Dominic Kwiatkowski Cordelia Langford John Sillitoe on behalf of the Wellcome Sanger Institute COVID-19 Surveillance Team
hCoV-19/USA/NC-CDC-LC0020917/2021	EPI_ISL_1298383	2021-02-25	B.1.1.7	Laboratory Corporation of America	Centers for Disease Control and Prevention Division of Viral Diseases Pathogen Discovery	Peter W. Cook Dakota Howard Dhwani Batra Ben L. Rambo-Martin Minoo Agarwal Eyad Almasri Debbie Boles Ayla Burns Nuthawin Charoensri Oren Cohen Susan Countryman Mary Ann Cristobal Bobbi Croy Suzanne Dale Hrushikesh Deshmukh Amanda Douglas Vincent Drouillon Marcia Eisenberg Howard Engler Rama Ghatti Prashant Gupta Susan Hicks Jake Humphrey Lax Iyer Manoj Jain Mohan Kolli Brian Krueger Tim Kuphal Stanley Letovsky Michael Levandoski Craig Lukasik Jonathan Meltzer Brian Norvell Mindy Nye Scott Parker Christos Petropoulos John Pruitt Steven Ragan Scott Ryan Mike Sapeta Jana Schroth Suresh Babu Selvaraju Goran Stevovic Amanda Suchanek Andrea Throop Lyndon Tilson Thomas Urban Joe Voshell Kimberly Wagner Jonathan Williams Mary Williamson Qian Zeng Tricia Zwiefelhofer Clinton R. Paden Suxiang Tong Duncan MacCannell
hCoV-19/USA/TN-CDC-LC0020928/2021	EPI_ISL_1298385	2021-02-25	B.1.1.7	Laboratory Corporation of America	Centers for Disease Control and Prevention Division of Viral Diseases Pathogen Discovery	Peter W. Cook Dakota Howard Dhwani Batra Ben L. Rambo-Martin Minoo Agarwal Eyad Almasri Debbie Boles Ayla Burns Nuthawin Charoensri Oren Cohen Susan Countryman Mary Ann Cristobal Bobbi Croy Suzanne Dale Hrushikesh Deshmukh Amanda Douglas Vincent Drouillon Marcia Eisenberg Howard Engler Rama Ghatti Prashant Gupta Susan Hicks Jake Humphrey Lax Iyer Manoj Jain Mohan Kolli Brian Krueger Tim Kuphal Stanley Letovsky Michael Levandoski Craig Lukasik Jonathan Meltzer Brian Norvell Mindy Nye Scott Parker Christos Petropoulos John Pruitt Steven Ragan Scott Ryan Mike Sapeta Jana Schroth Suresh Babu Selvaraju Goran Stevovic Amanda Suchanek Andrea Throop Lyndon Tilson Thomas Urban Joe Voshell Kimberly Wagner Jonathan Williams Mary Williamson Qian Zeng Tricia Zwiefelhofer Clinton R. Paden Suxiang Tong Duncan MacCannell
hCoV-19/USA/SC-CDC-LC0019882/2021	EPI_ISL_1298271	2021-02-22	B.1.1.7	Laboratory Corporation of America	Centers for Disease Control and Prevention Division of Viral Diseases Pathogen Discovery	Peter W. Cook Dakota Howard Dhwani Batra Ben L. Rambo-Martin Minoo Agarwal Eyad Almasri Debbie Boles Ayla Burns Nuthawin Charoensri Oren Cohen Susan Countryman Mary Ann Cristobal Bobbi Croy Suzanne Dale Hrushikesh Deshmukh Amanda Douglas Vincent Drouillon Marcia Eisenberg Howard Engler Rama Ghatti Prashant Gupta Susan Hicks Jake Humphrey Lax Iyer Manoj Jain Mohan Kolli Brian Krueger Tim Kuphal Stanley Letovsky Michael Levandoski Craig Lukasik Jonathan Meltzer Brian Norvell Mindy Nye Scott Parker Christos Petropoulos John Pruitt Steven Ragan Scott Ryan Mike Sapeta Jana Schroth Suresh Babu Selvaraju Goran Stevovic Amanda Suchanek Andrea Throop Lyndon Tilson Thomas Urban Joe Voshell Kimberly Wagner Jonathan Williams Mary Williamson Qian Zeng Tricia Zwiefelhofer Clinton R. Paden Suxiang Tong Duncan MacCannell
hCoV-19/USA/SC-CDC-LC0019889/2021	EPI_ISL_1298272	2021-02-22	B.1.1.7	Laboratory Corporation of America	Centers for Disease Control and Prevention Division of Viral Diseases Pathogen Discovery	Peter W. Cook Dakota Howard Dhwani Batra Ben L. Rambo-Martin Minoo Agarwal Eyad Almasri Debbie Boles Ayla Burns Nuthawin Charoensri Oren Cohen Susan Countryman Mary Ann Cristobal Bobbi Croy Suzanne Dale Hrushikesh Deshmukh Amanda Douglas Vincent Drouillon Marcia Eisenberg Howard Engler Rama Ghatti Prashant Gupta Susan Hicks Jake Humphrey Lax Iyer Manoj Jain Mohan Kolli Brian Krueger Tim Kuphal Stanley Letovsky Michael Levandoski Craig Lukasik Jonathan Meltzer Brian Norvell Mindy Nye Scott Parker Christos Petropoulos John Pruitt Steven Ragan Scott Ryan Mike Sapeta Jana Schroth Suresh Babu Selvaraju Goran Stevovic Amanda Suchanek Andrea Throop Lyndon Tilson Thomas Urban Joe Voshell Kimberly Wagner Jonathan Williams Mary Williamson Qian Zeng Tricia Zwiefelhofer Clinton R. Paden Suxiang Tong Duncan MacCannell
hCoV-19/USA/SC-CDC-LC0020009/2021	EPI_ISL_1298280	2021-02-21	B.1.1.7	Laboratory Corporation of America	Centers for Disease Control and Prevention Division of Viral Diseases Pathogen Discovery	Peter W. Cook Dakota Howard Dhwani Batra Ben L. Rambo-Martin Minoo Agarwal Eyad Almasri Debbie Boles Ayla Burns Nuthawin Charoensri Oren Cohen Susan Countryman Mary Ann Cristobal Bobbi Croy Suzanne Dale Hrushikesh Deshmukh Amanda Douglas Vincent Drouillon Marcia Eisenberg Howard Engler Rama Ghatti Prashant Gupta Susan Hicks Jake Humphrey Lax Iyer Manoj Jain Mohan Kolli Brian Krueger Tim Kuphal Stanley Letovsky Michael Levandoski Craig Lukasik Jonathan Meltzer Brian Norvell Mindy Nye Scott Parker Christos Petropoulos John Pruitt Steven Ragan Scott Ryan Mike Sapeta Jana Schroth Suresh Babu Selvaraju Goran Stevovic Amanda Suchanek Andrea Throop Lyndon Tilson Thomas Urban Joe Voshell Kimberly Wagner Jonathan Williams Mary Williamson Qian Zeng Tricia Zwiefelhofer Clinton R. Paden Suxiang Tong Duncan MacCannell
hCoV-19/USA/OK-CDC-LC0020557/2021	EPI_ISL_1298318	2021-02-23	B.1.1.7	Laboratory Corporation of America	Centers for Disease Control and Prevention Division of Viral Diseases Pathogen Discovery	Peter W. Cook Dakota Howard Dhwani Batra Ben L. Rambo-Martin Minoo Agarwal Eyad Almasri Debbie Boles Ayla Burns Nuthawin Charoensri Oren Cohen Susan Countryman Mary Ann Cristobal Bobbi Croy Suzanne Dale Hrushikesh Deshmukh Amanda Douglas Vincent Drouillon Marcia Eisenberg Howard Engler Rama Ghatti Prashant Gupta Susan Hicks Jake Humphrey Lax Iyer Manoj Jain Mohan Kolli Brian Krueger Tim Kuphal Stanley Letovsky Michael Levandoski Craig Lukasik Jonathan Meltzer Brian Norvell Mindy Nye Scott Parker Christos Petropoulos John Pruitt Steven Ragan Scott Ryan Mike Sapeta Jana Schroth Suresh Babu Selvaraju Goran Stevovic Amanda Suchanek Andrea Throop Lyndon Tilson Thomas Urban Joe Voshell Kimberly Wagner Jonathan Williams Mary Williamson Qian Zeng Tricia Zwiefelhofer Clinton R. Paden Suxiang Tong Duncan MacCannell
hCoV-19/USA/RI-CDC-LC0019250/2021	EPI_ISL_1298331	2021-02-17	B.1.1.7	Laboratory Corporation of America	Centers for Disease Control and Prevention Division of Viral Diseases Pathogen Discovery	Peter W. Cook Dakota Howard Dhwani Batra Ben L. Rambo-Martin Minoo Agarwal Eyad Almasri Debbie Boles Ayla Burns Nuthawin Charoensri Oren Cohen Susan Countryman Mary Ann Cristobal Bobbi Croy Suzanne Dale Hrushikesh Deshmukh Amanda Douglas Vincent Drouillon Marcia Eisenberg Howard Engler Rama Ghatti Prashant Gupta Susan Hicks Jake Humphrey Lax Iyer Manoj Jain Mohan Kolli Brian Krueger Tim Kuphal Stanley Letovsky Michael Levandoski Craig Lukasik Jonathan Meltzer Brian Norvell Mindy Nye Scott Parker Christos Petropoulos John Pruitt Steven Ragan Scott Ryan Mike Sapeta Jana Schroth Suresh Babu Selvaraju Goran Stevovic Amanda Suchanek Andrea Throop Lyndon Tilson Thomas Urban Joe Voshell Kimberly Wagner Jonathan Williams Mary Williamson Qian Zeng Tricia Zwiefelhofer Clinton R. Paden Suxiang Tong Duncan MacCannell
hCoV-19/USA/GA-CDC-LC0021059/2021	EPI_ISL_1298406	2021-02-26	B.1.1.7	Laboratory Corporation of America	Centers for Disease Control and Prevention Division of Viral Diseases Pathogen Discovery	Peter W. Cook Dakota Howard Dhwani Batra Ben L. Rambo-Martin Minoo Agarwal Eyad Almasri Debbie Boles Ayla Burns Nuthawin Charoensri Oren Cohen Susan Countryman Mary Ann Cristobal Bobbi Croy Suzanne Dale Hrushikesh Deshmukh Amanda Douglas Vincent Drouillon Marcia Eisenberg Howard Engler Rama Ghatti Prashant Gupta Susan Hicks Jake Humphrey Lax Iyer Manoj Jain Mohan Kolli Brian Krueger Tim Kuphal Stanley Letovsky Michael Levandoski Craig Lukasik Jonathan Meltzer Brian Norvell Mindy Nye Scott Parker Christos Petropoulos John Pruitt Steven Ragan Scott Ryan Mike Sapeta Jana Schroth Suresh Babu Selvaraju Goran Stevovic Amanda Suchanek Andrea Throop Lyndon Tilson Thomas Urban Joe Voshell Kimberly Wagner Jonathan Williams Mary Williamson Qian Zeng Tricia Zwiefelhofer Clinton R. Paden Suxiang Tong Duncan MacCannell
