## Supplementary material for "Capturing intrahost recombination of SARS-CoV-2 during superinfection with Alpha and Epsilon variants in New York City": Data S1 (part 2 of 3)

Virus name	GISAID Accession	Date collected	Pangolin Lineage	Originating laboratory	Submitting laboratory	Authors
hCoV-19/Denmark/DCGC-28570/2021	EPI_ISL_844755	2021-01-04	B.1.1.7	Department of Virus and Microbiological Special Diagnostics Statens Serum Institut Copenhagen Denmark	Albertsen Lab Department of Chemistry and Bioscience Aalborg University Denmark	Danish Covid-19 Genome Consortium
hCoV-19/England/ALDP-F82C12/2021	EPI_ISL_846292	2021-01-08	B.1.1.7	Lighthouse Lab in Alderley Park	Wellcome Sanger Institute for the COVID-19 Genomics UK (COG-UK) Consortium	Jacquelyn Wynn Mairead Hyland The Lighthouse Lab in Alderley Park and Alex Alderton Roberto Amato Sonia Goncalves Ewan Harrison David K. Jackson Ian Johnston Dominic Kwiatkowski Cordelia Langford John Sillitoe on behalf of the Wellcome Sanger Institute COVID-19 Surveillance Team
hCoV-19/USA/GA-CDC-LC0021144/2021	EPI_ISL_1298421	2021-02-28	B.1.1.7	Laboratory Corporation of America	Centers for Disease Control and Prevention Division of Viral Diseases Pathogen Discovery	Peter W. Cook Dakota Howard Dhwani Batra Ben L. Rambo-Martin Minoo Agarwal Eyad Almasri Debbie Boles Ayla Burns Nuthawin Charoensri Oren Cohen Susan Countryman Mary Ann Cristobal Bobbi Croy Suzanne Dale Hrushikesh Deshmukh Amanda Douglas Vincent Drouillon Marcia Eisenberg Howard Engler Rama Ghatti Prashant Gupta Susan Hicks Jake Humphrey Lax Iyer Manoj Jain Mohan Kolli Brian Krueger Tim Kuphal Stanley Letovsky Michael Levandoski Craig Lukasik Jonathan Meltzer Brian Norvell Mindy Nye Scott Parker Christos Petropoulos John Pruitt Steven Ragan Scott Ryan Mike Sapeta Jana Schroth Suresh Babu Selvaraju Goran Stevovic Amanda Suchanek Andrea Throop Lyndon Tilson Thomas Urban Joe Voshell Kimberly Wagner Jonathan Williams Mary Williamson Qian Zeng Tricia Zwiefelhofer Clinton R. Paden Suxiang Tong Duncan MacCannell
hCoV-19/Australia/QLD1486/2020	EPI_ISL_849749	2020-12-26	B.1.1.7	Queensland Health Forensic and Scientific Services	Queensland Health Forensic and Scientific Services	Son Nguyen et al
hCoV-19/England/CAMC-F9A2CA/2021	EPI_ISL_851247	2021-01-09	B.1.1.7	Lighthouse Lab in Cambridge	Wellcome Sanger Institute for the COVID-19 Genomics UK (COG-UK) Consortium	Rob Howes The Lighthouse Lab in Cambridge and Alex Alderton Roberto Amato Sonia Goncalves Ewan Harrison David K. Jackson Ian Johnston Dominic Kwiatkowski Cordelia Langford John Sillitoe on behalf of the Wellcome Sanger Institute COVID-19 Surveillance Team
hCoV-19/England/MILK-F9E0AE/2021	EPI_ISL_852141	2021-01-08	B.1.1.7	Lighthouse Lab in Milton Keynes	Wellcome Sanger Institute for the COVID-19 Genomics UK (COG-UK) Consortium	The Lighthouse Lab in Milton Keynes and Alex Alderton Roberto Amato Sonia Goncalves Ewan Harrison David K. Jackson Ian Johnston Dominic Kwiatkowski Cordelia Langford John Sillitoe on behalf of the Wellcome Sanger Institute COVID-19 Surveillance Team
hCoV-19/Denmark/DCGC-31342/2021	EPI_ISL_855722	2021-01-11	B.1.1.7	Department of Virus and Microbiological Special Diagnostics Statens Serum Institut Copenhagen Denmark	Aalborg University	Danish Covid-19 Genome Consortium
hCoV-19/USA/CO-CDPHE-2100197925/2021	EPI_ISL_857044	2021-01-07	B.1.1.7	Colorado Department of Public Health and Environment	Colorado Department of Puplic Health and Environment	Laura Bankers Molly C. Hetherington-Rauth Diana Ir Shannon Ely Shannon R. Matzinger Sarah Elizabeth Totten Emily A. Travanty
hCoV-19/USA/CO-CDPHE-VA20210105/2021	EPI_ISL_857045	2021-01-05	B.1.1.7	Colorado Department of Public Health and Environment	Colorado Department of Puplic Health and Environment	Laura Bankers Molly C. Hetherington-Rauth Diana Ir Shannon Ely Shannon R. Matzinger Sarah Elizabeth Totten Emily A. Travanty
hCoV-19/USA/NY-NYCPHL-002241/2021	EPI_ISL_857093	2021-01-06	B.1.1.7	DOHMH Morrisania	New York City Public Health Laboratory	Jade Wang et al.
hCoV-19/USA/NY-NYCPHL-002130/2021	EPI_ISL_857200	2021-01-04	B.1.1.7	DOHMH Central Harlem	New York City Public Health Laboratory	Jade Wang et al.
hCoV-19/Australia/WA602/2021	EPI_ISL_857486	2021-01-14	B.1.1.7	PathWest Laboratory Medicine WA	PathWest Laboratory Medicine WA Microbial Surveillance Unit	PathWest Laboratory Medicine WA Microbial Surveillance Unit
hCoV-19/UnitedArabEmirates/4355/2020	EPI_ISL_860085	2020-12-25	B.1.1.7	BTC Khalifa University	BTC Khalifa University	Al Safar et al
hCoV-19/UnitedArabEmirates/4358/2020	EPI_ISL_860087	2020-12-26	B.1.1.7	BTC Khalifa University	BTC Khalifa University	Al Safar et al
hCoV-19/France/IDF-IPP00409/2021	EPI_ISL_860830	2021-01-08	B.1.1.7	Labo Analyses Med	National Reference Center for Viruses of Respiratory Infections Institut Pasteur Paris	Marion Barbet Sylvie Behillil Méline Bizard Angela Brisebarre Camille Capel Etienne Simon-Lorière Vincent Enouf Maud Vanpeene Sylvie van der Werf Amzalag Jonas
hCoV-19/France/PAC-CERBAHC-20211020-14/2021	EPI_ISL_861504	2021-01-08	B.1.1.7	Cerballiance Provence	CERBA LAB	Delaunay E; Roig JC; Prots L.
hCoV-19/Switzerland/GE-32932653/2021	EPI_ISL_864616	2021-01-11	B.1.1.7	University Hospitals of Geneva Laboratory of Virology	HUG Laboratory of Virology and the Health2030 Genome Center	Samuel Cordey Ana Rita Goncalves Laurent Kaiser Lorenzo Cerutti Henri Pegeot Melyssa Elies Deborah Penet Keith Harshman Ioannis Xenarios Emmanouil Dermitzakis
hCoV-19/England/NORW-22081F/2021	EPI_ISL_866568	2021-01-11	B.1.1.7	Quadram Institute Bioscience	COVID-19 Genomics UK (COG-UK) Consortium	Dave J. Baker Gemma L. Kay Alp Aydin Thanh Le-Viet Steven Rudder Ana P. Tedim Anastasia Kolyva Maria Diaz Leonardo de Oliveira Martins Nabil-Fareed Alikhan Lizzie Meadows Rachael Stanley Ngozi Elumogo Muhammed Yasir Nicholas M. Thomson Alexander J Trotter Rachel Gilroy Samuel Bloomfield Claire Stuart Andrew Bell Reenesh Prakash Samir Dervisevic Alison E. Mather John Wain Mark Webber Andrew J. Page Justin O’Grady
hCoV-19/England/NORW-227845/2021	EPI_ISL_866880	2021-01-13	B.1.1.7	Quadram Institute Bioscience	COVID-19 Genomics UK (COG-UK) Consortium	Dave J. Baker Gemma L. Kay Alp Aydin Thanh Le-Viet Steven Rudder Ana P. Tedim Anastasia Kolyva Maria Diaz Leonardo de Oliveira Martins Nabil-Fareed Alikhan Lizzie Meadows Rachael Stanley Ngozi Elumogo Muhammed Yasir Nicholas M. Thomson Alexander J Trotter Rachel Gilroy Samuel Bloomfield Claire Stuart Andrew Bell Reenesh Prakash Samir Dervisevic Alison E. Mather John Wain Mark Webber Andrew J. Page Justin O’Grady
hCoV-19/Denmark/DCGC-32308/2021	EPI_ISL_869312	2021-01-18	B.1.1.7	Department of Virus and Microbiological Special Diagnostics Statens Serum Institut Copenhagen Denmark	Aalborg University	Danish Covid-19 Genome Consortium
hCoV-19/Denmark/DCGC-32817/2021	EPI_ISL_869821	2021-01-11	B.1.1.7	Department of Virus and Microbiological Special Diagnostics Statens Serum Institut Copenhagen Denmark	Aalborg University	Danish Covid-19 Genome Consortium
hCoV-19/Denmark/DCGC-33236/2021	EPI_ISL_870241	2021-01-11	B.1.1.7	Department of Virus and Microbiological Special Diagnostics Statens Serum Institut Copenhagen Denmark	Aalborg University	Danish Covid-19 Genome Consortium
hCoV-19/France/HDF-IPP00674/2021	EPI_ISL_872295	2021-01-11	B.1.1.7	Hopital	National Reference Center for Viruses of Respiratory Infections Institut Pasteur Paris	Marion Barbet Sylvie Behillil Méline Bizard Angela Brisebarre Camille Capel Etienne Simon-Lorière Vincent Enouf Maud Vanpeene Sylvie van der Werf Guigon AuréLie
hCoV-19/England/MILK-1027C84/2021	EPI_ISL_873442	2021-01-11	B.1.1.7	Lighthouse Lab in Milton Keynes	Wellcome Sanger Institute for the COVID-19 Genomics UK (COG-UK) Consortium	The Lighthouse Lab in Milton Keynes and Alex Alderton Roberto Amato Sonia Goncalves Ewan Harrison David K. Jackson Ian Johnston Dominic Kwiatkowski Cordelia Langford John Sillitoe on behalf of the Wellcome Sanger Institute COVID-19 Surveillance Team
hCoV-19/England/CAMC-101DC45/2021	EPI_ISL_873902	2021-01-12	B.1.1.7	Lighthouse Lab in Cambridge	Wellcome Sanger Institute for the COVID-19 Genomics UK (COG-UK) Consortium	Rob Howes The Lighthouse Lab in Cambridge and Alex Alderton Roberto Amato Sonia Goncalves Ewan Harrison David K. Jackson Ian Johnston Dominic Kwiatkowski Cordelia Langford John Sillitoe on behalf of the Wellcome Sanger Institute COVID-19 Surveillance Team
hCoV-19/England/CAMC-1023FBC/2021	EPI_ISL_879745	2021-01-15	B.1.1.7	Lighthouse Lab in Cambridge	Wellcome Sanger Institute for the COVID-19 Genomics UK (COG-UK) Consortium	Rob Howes The Lighthouse Lab in Cambridge and Alex Alderton Roberto Amato Sonia Goncalves Ewan Harrison David K. Jackson Ian Johnston Dominic Kwiatkowski Cordelia Langford John Sillitoe on behalf of the Wellcome Sanger Institute COVID-19 Surveillance Team
hCoV-19/USA/NY-NYCPHL-002517/2021	EPI_ISL_883325	2021-01-16	B.1.1.7	OCME Office Of Chief Medical Examiner	New York City Public Health Laboratory	Jade Wang et al.
hCoV-19/USA/NY-Wadsworth-21009428-01/2021	EPI_ISL_883429	2021-01-11	B.1.1.7	BOSTON HEART DIAGNOSTICS CORP	Wadsworth Center New York State Department of Health	Kirsten St. George Daryl M. Lamson Alexis Russel Matthew Shudt Melissa A Leisner Jonathan Plitnick Navjot Singh John Kelly Erasmus Schneider Erica Lasek-Nesselquist
hCoV-19/USA/FL-CDC-STM-0000014-F10/2021	EPI_ISL_884684	2021-01-12	B.1.1.7	Respiratory Viruses Branch Centers for Disease Control and Prevention	Respiratory Viruses Branch Centers for Disease Control and Prevention	Cook P.W. Batra D. Rambo-Martin B.L. de Feo E. Antico J. Tran C. Tolentino M. Wickline S. Gietzen K. Sickler B. Liu J. Allen E. Febbo P. Galloway S. Washington N.L. White S. Levan G. Barret K.S. Cirulli E. Bolze A. Ascencio A. Rivera-Garcia C. Cho R. Nguyen J. Wang S. Ramirez J. Cassens T. Sandoval E. Isaksson M. Lee W. Becker D. Laurent M. Lu J. Paden C.R. Tong S. MacCannell D.
hCoV-19/USA/GA-CDC-STM-0000013-H09/2021	EPI_ISL_884765	2021-01-11	B.1.1.7	Respiratory Viruses Branch Centers for Disease Control and Prevention	Respiratory Viruses Branch Centers for Disease Control and Prevention	Cook P.W. Batra D. Rambo-Martin B.L. de Feo E. Antico J. Tran C. Tolentino M. Wickline S. Gietzen K. Sickler B. Liu J. Allen E. Febbo P. Galloway S. Washington N.L. White S. Levan G. Barret K.S. Cirulli E. Bolze A. Ascencio A. Rivera-Garcia C. Cho R. Nguyen J. Wang S. Ramirez J. Cassens T. Sandoval E. Isaksson M. Lee W. Becker D. Laurent M. Lu J. Paden C.R. Tong S. MacCannell D.
hCoV-19/USA/NY-CU-B1/2021	EPI_ISL_891212	2021-01-07	B.1.1.7	Population Medicine and Diagnostic Sciences Cornell University	Population Medicine and Diagnostic Sciences Cornell University	Cardia Caserta L. Mitchel P.K. Plachorzyk E. and Diel D.G.
hCoV-19/England/CAMC-10A104A/2021	EPI_ISL_891412	2021-01-18	B.1.1.7	Lighthouse Lab in Cambridge	Wellcome Sanger Institute for the COVID-19 Genomics UK (COG-UK) Consortium	Rob Howes The Lighthouse Lab in Cambridge and Alex Alderton Roberto Amato Sonia Goncalves Ewan Harrison David K. Jackson Ian Johnston Dominic Kwiatkowski Cordelia Langford John Sillitoe on behalf of the Wellcome Sanger Institute COVID-19 Surveillance Team
hCoV-19/Belgium/rega-1785/2021	EPI_ISL_894195	2021-01-08	B.1.1.7	KU Leuven Rega Institute Clinical and Epidemiological Virology	KU Leuven Rega Institute Clinical and Epidemiological Virology	Tony Wawina-Bokalanga Bert Vanmechelen Joan Marti-Carerras Piet Maes
hCoV-19/Switzerland/GE-32955227/2021	EPI_ISL_897618	2021-01-13	B.1.1.7	University Hospitals of Geneva Laboratory of Virology	HUG Laboratory of Virology and the Health2030 Genome Center	Samuel Cordey Ana Rita Goncalves Laurent Kaiser Lorenzo Cerutti Henri Pegeot Melyssa Elies Deborah Penet Keith Harshman Ioannis Xenarios Emmanouil Dermitzakis
hCoV-19/Switzerland/GE-32985530/2021	EPI_ISL_897636	2021-01-16	B.1.1.7	University Hospitals of Geneva Laboratory of Virology	HUG Laboratory of Virology and the Health2030 Genome Center	Samuel Cordey Ana Rita Goncalves Laurent Kaiser Lorenzo Cerutti Henri Pegeot Melyssa Elies Deborah Penet Keith Harshman Ioannis Xenarios Emmanouil Dermitzakis
hCoV-19/Switzerland/GE-32986668/2021	EPI_ISL_897640	2021-01-16	B.1.1.7	University Hospitals of Geneva Laboratory of Virology	HUG Laboratory of Virology and the Health2030 Genome Center	Samuel Cordey Ana Rita Goncalves Laurent Kaiser Lorenzo Cerutti Henri Pegeot Melyssa Elies Deborah Penet Keith Harshman Ioannis Xenarios Emmanouil Dermitzakis
hCoV-19/USA/WA-UW-AG10073193/2021	EPI_ISL_902969	2021-01-21	B.1.1.7	Atlas Genomics - UW Virology Lab	UW Virology Lab	Pavitra Roychoudhury Hong Xie Lasata Shrestha Michelle Lin Meei-Li Huang Keith R Jerome Alexander Greninger
hCoV-19/England/CAMC-106F804/2021	EPI_ISL_908133	2021-01-17	B.1.1.7	Lighthouse Lab in Cambridge	Wellcome Sanger Institute for the COVID-19 Genomics UK (COG-UK) Consortium	Rob Howes The Lighthouse Lab in Cambridge and Alex Alderton Roberto Amato Sonia Goncalves Ewan Harrison David K. Jackson Ian Johnston Dominic Kwiatkowski Cordelia Langford John Sillitoe on behalf of the Wellcome Sanger Institute COVID-19 Surveillance Team
hCoV-19/England/ALDP-10DE624/2021	EPI_ISL_908400	2021-01-19	B.1.1.7	Lighthouse Lab in Alderley Park	Wellcome Sanger Institute for the COVID-19 Genomics UK (COG-UK) Consortium	Jacquelyn Wynn Mairead Hyland The Lighthouse Lab in Alderley Park and Alex Alderton Roberto Amato Sonia Goncalves Ewan Harrison David K. Jackson Ian Johnston Dominic Kwiatkowski Cordelia Langford John Sillitoe on behalf of the Wellcome Sanger Institute COVID-19 Surveillance Team
hCoV-19/England/ALDP-10DE633/2021	EPI_ISL_908586	2021-01-19	B.1.1.7	Lighthouse Lab in Alderley Park	Wellcome Sanger Institute for the COVID-19 Genomics UK (COG-UK) Consortium	Jacquelyn Wynn Mairead Hyland The Lighthouse Lab in Alderley Park and Alex Alderton Roberto Amato Sonia Goncalves Ewan Harrison David K. Jackson Ian Johnston Dominic Kwiatkowski Cordelia Langford John Sillitoe on behalf of the Wellcome Sanger Institute COVID-19 Surveillance Team
hCoV-19/England/CAMC-10C18B5/2021	EPI_ISL_908682	2021-01-19	B.1.1.7	Lighthouse Lab in Cambridge	Wellcome Sanger Institute for the COVID-19 Genomics UK (COG-UK) Consortium	Rob Howes The Lighthouse Lab in Cambridge and Alex Alderton Roberto Amato Sonia Goncalves Ewan Harrison David K. Jackson Ian Johnston Dominic Kwiatkowski Cordelia Langford John Sillitoe on behalf of the Wellcome Sanger Institute COVID-19 Surveillance Team
hCoV-19/England/QEUH-109C1B8/2021	EPI_ISL_909056	2021-01-19	B.1.1.7	Lighthouse Lab in Glasgow	Wellcome Sanger Institute for the COVID-19 Genomics UK (COG-UK) Consortium	Harper VanSteenhouse Yumi Kasai David Gray Carol Clugston Anna Dominiczak and Alex Alderton Roberto Amato Sonia Goncalves Ewan Harrison David K. Jackson Ian Johnston Dominic Kwiatkowski Cordelia Langford John Sillitoe on behalf of the Wellcome Sanger Institute COVID-19 Surveillance Team
hCoV-19/USA/UT-ARUP-21021117888/2021	EPI_ISL_911548	2021-01-21	B.1.1.7	ARUP laboratories	ARUP Laboratories	Hymas W Slechta ES Pyne MT Mallory MA Simmon KE Shakir SM Hillyard DR Barker AP
hCoV-19/France/un-21012250273/2021	EPI_ISL_912681	2021-01-21	B.1.1.7	CH.INTERCOMMUNAL DE CRETEIL	Department of Virology Henri Mondor University Hospital Assistance Publique Hôpitaux de Paris Université Paris-Est Créteil INSERM U955	Christophe Rodriguez Slim Fourati Vanessa Demontant Guillaume Gricourt Melissa N'Debi Alexandre Soulier Elisabeth Trawinski Jean-Michel Pawlotsky
hCoV-19/USA/TX-CDC-3966080-001/2021	EPI_ISL_914004	2021-01-18	B.1.1.7	Clinical Pathology Lab	Pathogen Discovery Respiratory Viruses Branch Division of Viral Diseases Centers for Disease Control and Prevention	Ying Tao Yan Li Jing Zhang Krista Queen Anna Uehara Peter Cook Clinton R. Paden Haibin Wang Suxiang Tong
hCoV-19/USA/CO-CDPHE-2100560566/2021	EPI_ISL_1300156	2021-03-04	B.1.1.7	Colorado Department of Public Health and Environment	Colorado Department of Public Health and Environment	Laura Bankers Molly C. Hetherington-Rauth Diana Ir Shannon Ely Shannon R. Matzinger Sarah Elizabeth Totten Emily A. Travanty
hCoV-19/USA/CO-CDPHE-2100560567/2021	EPI_ISL_1300157	2021-03-04	B.1.1.7	Colorado Department of Public Health and Environment	Colorado Department of Public Health and Environment	Laura Bankers Molly C. Hetherington-Rauth Diana Ir Shannon Ely Shannon R. Matzinger Sarah Elizabeth Totten Emily A. Travanty
hCoV-19/Belgium/ULG-11438/2021	EPI_ISL_930599	2021-01-19	B.1.1.7	Synlab	GIGA Medical Genomics	Keith Durkin Maria Artesi Sébastien Bontems Raphaël Boreux Bouchra Boujemla Cécile Meex Pierrette Melin Marie-Pierre Hayette Vincent Bours
hCoV-19/England/CAMC-11244F7/2021	EPI_ISL_932796	2021-01-23	B.1.1.7	Lighthouse Lab in Cambridge	Wellcome Sanger Institute for the COVID-19 Genomics UK (COG-UK) Consortium	Rob Howes The Lighthouse Lab in Cambridge and Alex Alderton Roberto Amato Sonia Goncalves Ewan Harrison David K. Jackson Ian Johnston Dominic Kwiatkowski Cordelia Langford John Sillitoe on behalf of the Wellcome Sanger Institute COVID-19 Surveillance Team
hCoV-19/USA/CO-CDPHE-2100538003/2021	EPI_ISL_1300115	2021-03-03	B.1.1.7	Colorado Department of Public Health and Environment	Colorado Department of Public Health and Environment	Laura Bankers Molly C. Hetherington-Rauth Diana Ir Shannon Ely Shannon R. Matzinger Sarah Elizabeth Totten Emily A. Travanty
hCoV-19/England/CAMC-110A354/2021	EPI_ISL_933204	2021-01-21	B.1.1.7	Lighthouse Lab in Cambridge	Wellcome Sanger Institute for the COVID-19 Genomics UK (COG-UK) Consortium	Rob Howes The Lighthouse Lab in Cambridge and Alex Alderton Roberto Amato Sonia Goncalves Ewan Harrison David K. Jackson Ian Johnston Dominic Kwiatkowski Cordelia Langford John Sillitoe on behalf of the Wellcome Sanger Institute COVID-19 Surveillance Team
hCoV-19/Australia/WA606/2021	EPI_ISL_933790	2021-01-18	B.1.1.7	PathWest Laboratory Medicine WA	PathWest Laboratory Medicine WA Microbial Surveillance Unit	PathWest Laboratory Medicine WA Microbial Surveillance Unit
hCoV-19/Australia/WA616/2021	EPI_ISL_933799	2021-01-28	B.1.1.7	PathWest Laboratory Medicine WA	PathWest Laboratory Medicine WA Microbial Surveillance Unit	PathWest Laboratory Medicine WA Microbial Surveillance Unit
hCoV-19/USA/CO-CDPHE-2100560554/2021	EPI_ISL_1300144	2021-03-05	B.1.1.7	Colorado Department of Public Health and Environment	Colorado Department of Public Health and Environment	Laura Bankers Molly C. Hetherington-Rauth Diana Ir Shannon Ely Shannon R. Matzinger Sarah Elizabeth Totten Emily A. Travanty
hCoV-19/Sweden/21-50399/2021	EPI_ISL_934397	2021-01-16	B.1.1.7	Synlab Medilab Mikrobiologi	The Public Health Agency of Sweden	Anna-Malin Linde Maria Lind Karlberg Carlo Berg Oskar Karlsson Lindsjo Sofia Stamouli Reza Advani Mattias Haukland Petra Holmstrom Noura Walai Petra Edquist Mia Brytting Anna Risberg Karin Tegmark-Wisell
hCoV-19/USA/CO-CDPHE-2100560557/2021	EPI_ISL_1300147	2021-03-05	B.1.1.7	Colorado Department of Public Health and Environment	Colorado Department of Public Health and Environment	Laura Bankers Molly C. Hetherington-Rauth Diana Ir Shannon Ely Shannon R. Matzinger Sarah Elizabeth Totten Emily A. Travanty
hCoV-19/France/IDF-IPP01537/2021	EPI_ISL_935585	2021-01-17	B.1.1.7	Hopital	National Reference Center for Viruses of Respiratory Infections Institut Pasteur Paris	Marion Barbet Sylvie Behillil Méline Bizard Angela Brisebarre Camille Capel Etienne Simon-Lorière Vincent Enouf Maud Vanpeene Sylvie van der Werf Fourgeaud Jacques
hCoV-19/France/IDF-IPP01541/2021	EPI_ISL_935589	2021-01-15	B.1.1.7	Labo Analyses med	National Reference Center for Viruses of Respiratory Infections Institut Pasteur Paris	Marion Barbet Sylvie Behillil Méline Bizard Angela Brisebarre Camille Capel Etienne Simon-Lorière Vincent Enouf Maud Vanpeene Sylvie van der Werf Amzalag Jonas
hCoV-19/France/IDF-IPP01570/2021	EPI_ISL_935612	2021-01-19	B.1.1.7	Labo Analyses med	National Reference Center for Viruses of Respiratory Infections Institut Pasteur Paris	Marion Barbet Sylvie Behillil Méline Bizard Angela Brisebarre Camille Capel Etienne Simon-Lorière Vincent Enouf Maud Vanpeene Sylvie van der Werf Amzalag Jonas
hCoV-19/France/IDF-IPP01576/2021	EPI_ISL_935616	2021-01-19	B.1.1.7	Labo Analyses med	National Reference Center for Viruses of Respiratory Infections Institut Pasteur Paris	Marion Barbet Sylvie Behillil Méline Bizard Angela Brisebarre Camille Capel Etienne Simon-Lorière Vincent Enouf Maud Vanpeene Sylvie van der Werf Amzalag Jonas
hCoV-19/France/IDF-IPP01591/2021	EPI_ISL_935628	2021-01-16	B.1.1.7	Labo Analyses med	National Reference Center for Viruses of Respiratory Infections Institut Pasteur Paris	Marion Barbet Sylvie Behillil Méline Bizard Angela Brisebarre Camille Capel Etienne Simon-Lorière Vincent Enouf Maud Vanpeene Sylvie van der Werf Amzalag Jonas
hCoV-19/USA/NY-NYULH745/2021	EPI_ISL_1300193	2021-03-09	B.1.1.7	NYU Langone Health	Departments of Pathology and Medicine New York University School of Medicine	Adriana Heguy Dacia Dimartino Emily Guzman Christian Marier Peter Meyn Sitharam Ramaswami Gael Westby Paul Zappile Yutong Zhang Paolo Cotzia Guiqing Wang
hCoV-19/France/IDF-IPP01357/2021	EPI_ISL_941046	2021-01-17	B.1.1.7	Labo Analyses Med	National Reference Center for Viruses of Respiratory Infections Institut Pasteur Paris	Marion Barbet Sylvie Behillil Méline Bizard Angela Brisebarre Camille Capel Etienne Simon-Lorière Vincent Enouf Maud Vanpeene Sylvie van der Werf Merah Kader
hCoV-19/France/IDF-IPP01423/2021	EPI_ISL_941094	2021-01-06	B.1.1.7	Labo Analyses Med	National Reference Center for Viruses of Respiratory Infections Institut Pasteur Paris	Marion Barbet Sylvie Behillil Méline Bizard Angela Brisebarre Camille Capel Etienne Simon-Lorière Vincent Enouf Maud Vanpeene Sylvie van der Werf Merah Kader
hCoV-19/France/IDF-IPP01428/2021	EPI_ISL_941099	2021-01-11	B.1.1.7	Labo Analyses Med	National Reference Center for Viruses of Respiratory Infections Institut Pasteur Paris	Marion Barbet Sylvie Behillil Méline Bizard Angela Brisebarre Camille Capel Etienne Simon-Lorière Vincent Enouf Maud Vanpeene Sylvie van der Werf Merah Kader
hCoV-19/Ghana/WACCBIP-GS63/2021	EPI_ISL_944666	2021-01-06	B.1.1.7	Department of Biochemistry Cell and Molecular Biology West African Centre for Cell Biology of Infectious Pathogens (WACCBIP) University of Ghana	Department of Biochemistry Cell and Molecular Biology West African Centre for Cell Biology of Infectious Pathogens (WACCBIP) University of Ghana	Morang'a C.M. Ngoi J.M. Quansah E.B. Saiid S. Amuzu D.S. Asante I. Bonney J.H. Bonney E. Odoom J.K. Ndam N.T. Tei-Maya F. Adusei-Poku M. Ofori-Boadu L. Ampofo W.K. Amenga-Etego L.N. Quashie P. Bediako Y. Awandare G.A.
hCoV-19/Ghana/WACCBIP-GS60/2021	EPI_ISL_944667	2021-01-06	B.1.1.7	Department of Biochemistry Cell and Molecular Biology West African Centre for Cell Biology of Infectious Pathogens (WACCBIP) University of Ghana	Department of Biochemistry Cell and Molecular Biology West African Centre for Cell Biology of Infectious Pathogens (WACCBIP) University of Ghana	Morang'a C.M. Ngoi J.M. Quansah E.B. Saiid S. Amuzu D.S. Asante I. Bonney J.H. Bonney E. Odoom J.K. Ndam N.T. Tei-Maya F. Adusei-Poku M. Ofori-Boadu L. Ampofo W.K. Amenga-Etego L.N. Quashie P. Bediako Y. Awandare G.A.
hCoV-19/Ghana/WACCBIP-GS64/2021	EPI_ISL_944668	2021-01-06	B.1.1.7	Department of Biochemistry Cell and Molecular Biology West African Centre for Cell Biology of Infectious Pathogens (WACCBIP) University of Ghana	Department of Biochemistry Cell and Molecular Biology West African Centre for Cell Biology of Infectious Pathogens (WACCBIP) University of Ghana	Morang'a C.M. Ngoi J.M. Quansah E.B. Saiid S. Amuzu D.S. Asante I. Bonney J.H. Bonney E. Odoom J.K. Ndam N.T. Tei-Maya F. Adusei-Poku M. Ofori-Boadu L. Ampofo W.K. Amenga-Etego L.N. Quashie P. Bediako Y. Awandare G.A.
hCoV-19/Ghana/WACCBIP-GS127/2021	EPI_ISL_944669	2021-01-10	B.1.1.7	Department of Biochemistry Cell and Molecular Biology West African Centre for Cell Biology of Infectious Pathogens (WACCBIP) University of Ghana	Department of Biochemistry Cell and Molecular Biology West African Centre for Cell Biology of Infectious Pathogens (WACCBIP) University of Ghana	Morang'a C.M. Ngoi J.M. Quansah E.B. Saiid S. Amuzu D.S. Asante I. Bonney J.H. Bonney E. Odoom J.K. Ndam N.T. Tei-Maya F. Adusei-Poku M. Ofori-Boadu L. Ampofo W.K. Amenga-Etego L.N. Quashie P. Bediako Y. Awandare G.A.
hCoV-19/Ghana/WACCBIP-GS110/2021	EPI_ISL_944670	2021-01-06	B.1.1.7	Department of Biochemistry Cell and Molecular Biology West African Centre for Cell Biology of Infectious Pathogens (WACCBIP) University of Ghana	Department of Biochemistry Cell and Molecular Biology West African Centre for Cell Biology of Infectious Pathogens (WACCBIP) University of Ghana	Morang'a C.M. Ngoi J.M. Quansah E.B. Saiid S. Amuzu D.S. Asante I. Bonney J.H. Bonney E. Odoom J.K. Ndam N.T. Tei-Maya F. Adusei-Poku M. Ofori-Boadu L. Ampofo W.K. Amenga-Etego L.N. Quashie P. Bediako Y. Awandare G.A.
hCoV-19/Ghana/WACCBIP-GS104/2021	EPI_ISL_944671	2021-01-06	B.1.1.7	Department of Biochemistry Cell and Molecular Biology West African Centre for Cell Biology of Infectious Pathogens (WACCBIP) University of Ghana	Department of Biochemistry Cell and Molecular Biology West African Centre for Cell Biology of Infectious Pathogens (WACCBIP) University of Ghana	Morang'a C.M. Ngoi J.M. Quansah E.B. Saiid S. Amuzu D.S. Asante I. Bonney J.H. Bonney E. Odoom J.K. Ndam N.T. Tei-Maya F. Adusei-Poku M. Ofori-Boadu L. Ampofo W.K. Amenga-Etego L.N. Quashie P. Bediako Y. Awandare G.A.
hCoV-19/Ghana/WACCBIP-GS164/2021	EPI_ISL_944672	2021-01-12	B.1.1.7	Department of Biochemistry Cell and Molecular Biology West African Centre for Cell Biology of Infectious Pathogens (WACCBIP) University of Ghana	Department of Biochemistry Cell and Molecular Biology West African Centre for Cell Biology of Infectious Pathogens (WACCBIP) University of Ghana	Morang'a C.M. Ngoi J.M. Quansah E.B. Saiid S. Amuzu D.S. Asante I. Bonney J.H. Bonney E. Odoom J.K. Ndam N.T. Tei-Maya F. Adusei-Poku M. Ofori-Boadu L. Ampofo W.K. Amenga-Etego L.N. Quashie P. Bediako Y. Awandare G.A.
hCoV-19/Ghana/WACCBIP-GS161/2021	EPI_ISL_944673	2021-01-02	B.1.1.7	Department of Biochemistry Cell and Molecular Biology West African Centre for Cell Biology of Infectious Pathogens (WACCBIP) University of Ghana	Department of Biochemistry Cell and Molecular Biology West African Centre for Cell Biology of Infectious Pathogens (WACCBIP) University of Ghana	Morang'a C.M. Ngoi J.M. Quansah E.B. Saiid S. Amuzu D.S. Asante I. Bonney J.H. Bonney E. Odoom J.K. Ndam N.T. Tei-Maya F. Adusei-Poku M. Ofori-Boadu L. Ampofo W.K. Amenga-Etego L.N. Quashie P. Bediako Y. Awandare G.A.
hCoV-19/Ghana/WACCBIP-GS153/2021	EPI_ISL_944674	2021-01-13	B.1.1.7	Department of Biochemistry Cell and Molecular Biology West African Centre for Cell Biology of Infectious Pathogens (WACCBIP) University of Ghana	Department of Biochemistry Cell and Molecular Biology West African Centre for Cell Biology of Infectious Pathogens (WACCBIP) University of Ghana	Morang'a C.M. Ngoi J.M. Quansah E.B. Saiid S. Amuzu D.S. Asante I. Bonney J.H. Bonney E. Odoom J.K. Ndam N.T. Tei-Maya F. Adusei-Poku M. Ofori-Boadu L. Ampofo W.K. Amenga-Etego L.N. Quashie P. Bediako Y. Awandare G.A.
hCoV-19/Ghana/WACCBIP-GS114/2021	EPI_ISL_944675	2021-01-07	B.1.1.7	Department of Biochemistry Cell and Molecular Biology West African Centre for Cell Biology of Infectious Pathogens (WACCBIP) University of Ghana	Department of Biochemistry Cell and Molecular Biology West African Centre for Cell Biology of Infectious Pathogens (WACCBIP) University of Ghana	Morang'a C.M. Ngoi J.M. Quansah E.B. Saiid S. Amuzu D.S. Asante I. Bonney J.H. Bonney E. Odoom J.K. Ndam N.T. Tei-Maya F. Adusei-Poku M. Ofori-Boadu L. Ampofo W.K. Amenga-Etego L.N. Quashie P. Bediako Y. Awandare G.A.
hCoV-19/Ghana/WACCBIP-GS150/2021	EPI_ISL_944676	2021-01-13	B.1.1.7	Department of Biochemistry Cell and Molecular Biology West African Centre for Cell Biology of Infectious Pathogens (WACCBIP) University of Ghana	Department of Biochemistry Cell and Molecular Biology West African Centre for Cell Biology of Infectious Pathogens (WACCBIP) University of Ghana	Morang'a C.M. Ngoi J.M. Quansah E.B. Saiid S. Amuzu D.S. Asante I. Bonney J.H. Bonney E. Odoom J.K. Ndam N.T. Tei-Maya F. Adusei-Poku M. Ofori-Boadu L. Ampofo W.K. Amenga-Etego L.N. Quashie P. Bediako Y. Awandare G.A.
hCoV-19/Ghana/WACCBIP-GS159/2021	EPI_ISL_944677	2021-01-05	B.1.1.7	Department of Biochemistry Cell and Molecular Biology West African Centre for Cell Biology of Infectious Pathogens (WACCBIP) University of Ghana	Department of Biochemistry Cell and Molecular Biology West African Centre for Cell Biology of Infectious Pathogens (WACCBIP) University of Ghana	Morang'a C.M. Ngoi J.M. Quansah E.B. Saiid S. Amuzu D.S. Asante I. Bonney J.H. Bonney E. Odoom J.K. Ndam N.T. Tei-Maya F. Adusei-Poku M. Ofori-Boadu L. Ampofo W.K. Amenga-Etego L.N. Quashie P. Bediako Y. Awandare G.A.
hCoV-19/Ghana/WACCBIP-GS116/2021	EPI_ISL_944678	2021-01-07	B.1.1.7	Department of Biochemistry Cell and Molecular Biology West African Centre for Cell Biology of Infectious Pathogens (WACCBIP) University of Ghana	Department of Biochemistry Cell and Molecular Biology West African Centre for Cell Biology of Infectious Pathogens (WACCBIP) University of Ghana	Morang'a C.M. Ngoi J.M. Quansah E.B. Saiid S. Amuzu D.S. Asante I. Bonney J.H. Bonney E. Odoom J.K. Ndam N.T. Tei-Maya F. Adusei-Poku M. Ofori-Boadu L. Ampofo W.K. Amenga-Etego L.N. Quashie P. Bediako Y. Awandare G.A.
hCoV-19/Ghana/WACCBIP-GS142/2021	EPI_ISL_944679	2021-01-08	B.1.1.7	Department of Biochemistry Cell and Molecular Biology West African Centre for Cell Biology of Infectious Pathogens (WACCBIP) University of Ghana	Department of Biochemistry Cell and Molecular Biology West African Centre for Cell Biology of Infectious Pathogens (WACCBIP) University of Ghana	Morang'a C.M. Ngoi J.M. Quansah E.B. Saiid S. Amuzu D.S. Asante I. Bonney J.H. Bonney E. Odoom J.K. Ndam N.T. Tei-Maya F. Adusei-Poku M. Ofori-Boadu L. Ampofo W.K. Amenga-Etego L.N. Quashie P. Bediako Y. Awandare G.A.
hCoV-19/Ghana/WACCBIP-GS136/2021	EPI_ISL_944680	2021-01-08	B.1.1.7	Department of Biochemistry Cell and Molecular Biology West African Centre for Cell Biology of Infectious Pathogens (WACCBIP) University of Ghana	Department of Biochemistry Cell and Molecular Biology West African Centre for Cell Biology of Infectious Pathogens (WACCBIP) University of Ghana	Morang'a C.M. Ngoi J.M. Quansah E.B. Saiid S. Amuzu D.S. Asante I. Bonney J.H. Bonney E. Odoom J.K. Ndam N.T. Tei-Maya F. Adusei-Poku M. Ofori-Boadu L. Ampofo W.K. Amenga-Etego L.N. Quashie P. Bediako Y. Awandare G.A.
hCoV-19/Ghana/WACCBIP-GS137/2021	EPI_ISL_944681	2021-01-08	B.1.1.7	Department of Biochemistry Cell and Molecular Biology West African Centre for Cell Biology of Infectious Pathogens (WACCBIP) University of Ghana	Department of Biochemistry Cell and Molecular Biology West African Centre for Cell Biology of Infectious Pathogens (WACCBIP) University of Ghana	Morang'a C.M. Ngoi J.M. Quansah E.B. Saiid S. Amuzu D.S. Asante I. Bonney J.H. Bonney E. Odoom J.K. Ndam N.T. Tei-Maya F. Adusei-Poku M. Ofori-Boadu L. Ampofo W.K. Amenga-Etego L.N. Quashie P. Bediako Y. Awandare G.A.
hCoV-19/Ghana/WACCBIP-GS165/2021	EPI_ISL_944682	2021-01-13	B.1.1.7	Department of Biochemistry Cell and Molecular Biology West African Centre for Cell Biology of Infectious Pathogens (WACCBIP) University of Ghana	Department of Biochemistry Cell and Molecular Biology West African Centre for Cell Biology of Infectious Pathogens (WACCBIP) University of Ghana	Morang'a C.M. Ngoi J.M. Quansah E.B. Saiid S. Amuzu D.S. Asante I. Bonney J.H. Bonney E. Odoom J.K. Ndam N.T. Tei-Maya F. Adusei-Poku M. Ofori-Boadu L. Ampofo W.K. Amenga-Etego L.N. Quashie P. Bediako Y. Awandare G.A.
hCoV-19/Ghana/WACCBIP-GS130/2021	EPI_ISL_944683	2021-01-01	B.1.1.7	Department of Biochemistry Cell and Molecular Biology West African Centre for Cell Biology of Infectious Pathogens (WACCBIP) University of Ghana	Department of Biochemistry Cell and Molecular Biology West African Centre for Cell Biology of Infectious Pathogens (WACCBIP) University of Ghana	Morang'a C.M. Ngoi J.M. Quansah E.B. Saiid S. Amuzu D.S. Asante I. Bonney J.H. Bonney E. Odoom J.K. Ndam N.T. Tei-Maya F. Adusei-Poku M. Ofori-Boadu L. Ampofo W.K. Amenga-Etego L.N. Quashie P. Bediako Y. Awandare G.A.
hCoV-19/Ghana/WACCBIP-GS105/2021	EPI_ISL_944684	2021-01-06	B.1.1.7	Department of Biochemistry Cell and Molecular Biology West African Centre for Cell Biology of Infectious Pathogens (WACCBIP) University of Ghana	Department of Biochemistry Cell and Molecular Biology West African Centre for Cell Biology of Infectious Pathogens (WACCBIP) University of Ghana	Morang'a C.M. Ngoi J.M. Quansah E.B. Saiid S. Amuzu D.S. Asante I. Bonney J.H. Bonney E. Odoom J.K. Ndam N.T. Tei-Maya F. Adusei-Poku M. Ofori-Boadu L. Ampofo W.K. Amenga-Etego L.N. Quashie P. Bediako Y. Awandare G.A.
hCoV-19/Ghana/WACCBIP-GS152/2021	EPI_ISL_944685	2021-01-13	B.1.1.7	Department of Biochemistry Cell and Molecular Biology West African Centre for Cell Biology of Infectious Pathogens (WACCBIP) University of Ghana	Department of Biochemistry Cell and Molecular Biology West African Centre for Cell Biology of Infectious Pathogens (WACCBIP) University of Ghana	Morang'a C.M. Ngoi J.M. Quansah E.B. Saiid S. Amuzu D.S. Asante I. Bonney J.H. Bonney E. Odoom J.K. Ndam N.T. Tei-Maya F. Adusei-Poku M. Ofori-Boadu L. Ampofo W.K. Amenga-Etego L.N. Quashie P. Bediako Y. Awandare G.A.
hCoV-19/Ghana/WACCBIP-GS154/2021	EPI_ISL_944686	2021-01-13	B.1.1.7	Department of Biochemistry Cell and Molecular Biology West African Centre for Cell Biology of Infectious Pathogens (WACCBIP) University of Ghana	Department of Biochemistry Cell and Molecular Biology West African Centre for Cell Biology of Infectious Pathogens (WACCBIP) University of Ghana	Morang'a C.M. Ngoi J.M. Quansah E.B. Saiid S. Amuzu D.S. Asante I. Bonney J.H. Bonney E. Odoom J.K. Ndam N.T. Tei-Maya F. Adusei-Poku M. Ofori-Boadu L. Ampofo W.K. Amenga-Etego L.N. Quashie P. Bediako Y. Awandare G.A.
hCoV-19/Ghana/WACCBIP-GS147/2021	EPI_ISL_944687	2021-01-10	B.1.1.7	Department of Biochemistry Cell and Molecular Biology West African Centre for Cell Biology of Infectious Pathogens (WACCBIP) University of Ghana	Department of Biochemistry Cell and Molecular Biology West African Centre for Cell Biology of Infectious Pathogens (WACCBIP) University of Ghana	Morang'a C.M. Ngoi J.M. Quansah E.B. Saiid S. Amuzu D.S. Asante I. Bonney J.H. Bonney E. Odoom J.K. Ndam N.T. Tei-Maya F. Adusei-Poku M. Ofori-Boadu L. Ampofo W.K. Amenga-Etego L.N. Quashie P. Bediako Y. Awandare G.A.
hCoV-19/Ghana/WACCBIP-GS143/2021	EPI_ISL_944688	2021-01-09	B.1.1.7	Department of Biochemistry Cell and Molecular Biology West African Centre for Cell Biology of Infectious Pathogens (WACCBIP) University of Ghana	Department of Biochemistry Cell and Molecular Biology West African Centre for Cell Biology of Infectious Pathogens (WACCBIP) University of Ghana	Morang'a C.M. Ngoi J.M. Quansah E.B. Saiid S. Amuzu D.S. Asante I. Bonney J.H. Bonney E. Odoom J.K. Ndam N.T. Tei-Maya F. Adusei-Poku M. Ofori-Boadu L. Ampofo W.K. Amenga-Etego L.N. Quashie P. Bediako Y. Awandare G.A.
hCoV-19/Ghana/WACCBIP-GS132/2021	EPI_ISL_944689	2021-01-06	B.1.1.7	Department of Biochemistry Cell and Molecular Biology West African Centre for Cell Biology of Infectious Pathogens (WACCBIP) University of Ghana	Department of Biochemistry Cell and Molecular Biology West African Centre for Cell Biology of Infectious Pathogens (WACCBIP) University of Ghana	Morang'a C.M. Ngoi J.M. Quansah E.B. Saiid S. Amuzu D.S. Asante I. Bonney J.H. Bonney E. Odoom J.K. Ndam N.T. Tei-Maya F. Adusei-Poku M. Ofori-Boadu L. Ampofo W.K. Amenga-Etego L.N. Quashie P. Bediako Y. Awandare G.A.
hCoV-19/Ghana/WACCBIP-GS151/2021	EPI_ISL_944690	2021-01-13	B.1.1.7	Department of Biochemistry Cell and Molecular Biology West African Centre for Cell Biology of Infectious Pathogens (WACCBIP) University of Ghana	Department of Biochemistry Cell and Molecular Biology West African Centre for Cell Biology of Infectious Pathogens (WACCBIP) University of Ghana	Morang'a C.M. Ngoi J.M. Quansah E.B. Saiid S. Amuzu D.S. Asante I. Bonney J.H. Bonney E. Odoom J.K. Ndam N.T. Tei-Maya F. Adusei-Poku M. Ofori-Boadu L. Ampofo W.K. Amenga-Etego L.N. Quashie P. Bediako Y. Awandare G.A.
hCoV-19/Ghana/WACCBIP-GS124/2021	EPI_ISL_944691	2021-01-04	B.1.1.7	Department of Biochemistry Cell and Molecular Biology West African Centre for Cell Biology of Infectious Pathogens (WACCBIP) University of Ghana	Department of Biochemistry Cell and Molecular Biology West African Centre for Cell Biology of Infectious Pathogens (WACCBIP) University of Ghana	Morang'a C.M. Ngoi J.M. Quansah E.B. Saiid S. Amuzu D.S. Asante I. Bonney J.H. Bonney E. Odoom J.K. Ndam N.T. Tei-Maya F. Adusei-Poku M. Ofori-Boadu L. Ampofo W.K. Amenga-Etego L.N. Quashie P. Bediako Y. Awandare G.A.
hCoV-19/Ghana/WACCBIP-GS162/2021	EPI_ISL_944692	2021-01-06	B.1.1.7	Department of Biochemistry Cell and Molecular Biology West African Centre for Cell Biology of Infectious Pathogens (WACCBIP) University of Ghana	Department of Biochemistry Cell and Molecular Biology West African Centre for Cell Biology of Infectious Pathogens (WACCBIP) University of Ghana	Morang'a C.M. Ngoi J.M. Quansah E.B. Saiid S. Amuzu D.S. Asante I. Bonney J.H. Bonney E. Odoom J.K. Ndam N.T. Tei-Maya F. Adusei-Poku M. Ofori-Boadu L. Ampofo W.K. Amenga-Etego L.N. Quashie P. Bediako Y. Awandare G.A.
hCoV-19/Ghana/WACCBIP-GS141/2021	EPI_ISL_944693	2021-01-08	B.1.1.7	Department of Biochemistry Cell and Molecular Biology West African Centre for Cell Biology of Infectious Pathogens (WACCBIP) University of Ghana	Department of Biochemistry Cell and Molecular Biology West African Centre for Cell Biology of Infectious Pathogens (WACCBIP) University of Ghana	Morang'a C.M. Ngoi J.M. Quansah E.B. Saiid S. Amuzu D.S. Asante I. Bonney J.H. Bonney E. Odoom J.K. Ndam N.T. Tei-Maya F. Adusei-Poku M. Ofori-Boadu L. Ampofo W.K. Amenga-Etego L.N. Quashie P. Bediako Y. Awandare G.A.
hCoV-19/Ghana/WACCBIP-GS134/2021	EPI_ISL_944694	2021-01-06	B.1.1.7	Department of Biochemistry Cell and Molecular Biology West African Centre for Cell Biology of Infectious Pathogens (WACCBIP) University of Ghana	Department of Biochemistry Cell and Molecular Biology West African Centre for Cell Biology of Infectious Pathogens (WACCBIP) University of Ghana	Morang'a C.M. Ngoi J.M. Quansah E.B. Saiid S. Amuzu D.S. Asante I. Bonney J.H. Bonney E. Odoom J.K. Ndam N.T. Tei-Maya F. Adusei-Poku M. Ofori-Boadu L. Ampofo W.K. Amenga-Etego L.N. Quashie P. Bediako Y. Awandare G.A.
hCoV-19/Ghana/WACCBIP-GS108/2021	EPI_ISL_944695	2021-01-06	B.1.1.7	Department of Biochemistry Cell and Molecular Biology West African Centre for Cell Biology of Infectious Pathogens (WACCBIP) University of Ghana	Department of Biochemistry Cell and Molecular Biology West African Centre for Cell Biology of Infectious Pathogens (WACCBIP) University of Ghana	Morang'a C.M. Ngoi J.M. Quansah E.B. Saiid S. Amuzu D.S. Asante I. Bonney J.H. Bonney E. Odoom J.K. Ndam N.T. Tei-Maya F. Adusei-Poku M. Ofori-Boadu L. Ampofo W.K. Amenga-Etego L.N. Quashie P. Bediako Y. Awandare G.A.
hCoV-19/Ghana/WACCBIP-GS160/2021	EPI_ISL_944696	2021-01-05	B.1.1.7	Department of Biochemistry Cell and Molecular Biology West African Centre for Cell Biology of Infectious Pathogens (WACCBIP) University of Ghana	Department of Biochemistry Cell and Molecular Biology West African Centre for Cell Biology of Infectious Pathogens (WACCBIP) University of Ghana	Morang'a C.M. Ngoi J.M. Quansah E.B. Saiid S. Amuzu D.S. Asante I. Bonney J.H. Bonney E. Odoom J.K. Ndam N.T. Tei-Maya F. Adusei-Poku M. Ofori-Boadu L. Ampofo W.K. Amenga-Etego L.N. Quashie P. Bediako Y. Awandare G.A.
hCoV-19/Ghana/WACCBIP-GS128/2021	EPI_ISL_944697	2021-01-13	B.1.1.7	Department of Biochemistry Cell and Molecular Biology West African Centre for Cell Biology of Infectious Pathogens (WACCBIP) University of Ghana	Department of Biochemistry Cell and Molecular Biology West African Centre for Cell Biology of Infectious Pathogens (WACCBIP) University of Ghana	Morang'a C.M. Ngoi J.M. Quansah E.B. Saiid S. Amuzu D.S. Asante I. Bonney J.H. Bonney E. Odoom J.K. Ndam N.T. Tei-Maya F. Adusei-Poku M. Ofori-Boadu L. Ampofo W.K. Amenga-Etego L.N. Quashie P. Bediako Y. Awandare G.A.
hCoV-19/Ghana/WACCBIP-GS129/2021	EPI_ISL_944698	2021-01-13	B.1.1.7	Department of Biochemistry Cell and Molecular Biology West African Centre for Cell Biology of Infectious Pathogens (WACCBIP) University of Ghana	Department of Biochemistry Cell and Molecular Biology West African Centre for Cell Biology of Infectious Pathogens (WACCBIP) University of Ghana	Morang'a C.M. Ngoi J.M. Quansah E.B. Saiid S. Amuzu D.S. Asante I. Bonney J.H. Bonney E. Odoom J.K. Ndam N.T. Tei-Maya F. Adusei-Poku M. Ofori-Boadu L. Ampofo W.K. Amenga-Etego L.N. Quashie P. Bediako Y. Awandare G.A.
hCoV-19/Ghana/WACCBIP-GS144/2021	EPI_ISL_944699	2021-01-09	B.1.1.7	Department of Biochemistry Cell and Molecular Biology West African Centre for Cell Biology of Infectious Pathogens (WACCBIP) University of Ghana	Department of Biochemistry Cell and Molecular Biology West African Centre for Cell Biology of Infectious Pathogens (WACCBIP) University of Ghana	Morang'a C.M. Ngoi J.M. Quansah E.B. Saiid S. Amuzu D.S. Asante I. Bonney J.H. Bonney E. Odoom J.K. Ndam N.T. Tei-Maya F. Adusei-Poku M. Ofori-Boadu L. Ampofo W.K. Amenga-Etego L.N. Quashie P. Bediako Y. Awandare G.A.
hCoV-19/Ghana/WACCBIP-GS133/2021	EPI_ISL_944700	2021-01-06	B.1.1.7	Department of Biochemistry Cell and Molecular Biology West African Centre for Cell Biology of Infectious Pathogens (WACCBIP) University of Ghana	Department of Biochemistry Cell and Molecular Biology West African Centre for Cell Biology of Infectious Pathogens (WACCBIP) University of Ghana	Morang'a C.M. Ngoi J.M. Quansah E.B. Saiid S. Amuzu D.S. Asante I. Bonney J.H. Bonney E. Odoom J.K. Ndam N.T. Tei-Maya F. Adusei-Poku M. Ofori-Boadu L. Ampofo W.K. Amenga-Etego L.N. Quashie P. Bediako Y. Awandare G.A.
hCoV-19/Ghana/WACCBIP-GS113/2021	EPI_ISL_944701	2021-01-06	B.1.1.7	Department of Biochemistry Cell and Molecular Biology West African Centre for Cell Biology of Infectious Pathogens (WACCBIP) University of Ghana	Department of Biochemistry Cell and Molecular Biology West African Centre for Cell Biology of Infectious Pathogens (WACCBIP) University of Ghana	Morang'a C.M. Ngoi J.M. Quansah E.B. Saiid S. Amuzu D.S. Asante I. Bonney J.H. Bonney E. Odoom J.K. Ndam N.T. Tei-Maya F. Adusei-Poku M. Ofori-Boadu L. Ampofo W.K. Amenga-Etego L.N. Quashie P. Bediako Y. Awandare G.A.
hCoV-19/Ghana/WACCBIP-GS155/2021	EPI_ISL_944706	2021-01-13	B.1.1.7	Department of Biochemistry Cell and Molecular Biology West African Centre for Cell Biology of Infectious Pathogens (WACCBIP) University of Ghana	Department of Biochemistry Cell and Molecular Biology West African Centre for Cell Biology of Infectious Pathogens (WACCBIP) University of Ghana	Morang'a C.M. Ngoi J.M. Quansah E.B. Saiid S. Amuzu D.S. Asante I. Bonney J.H. Bonney E. Odoom J.K. Ndam N.T. Tei-Maya F. Adusei-Poku M. Ofori-Boadu L. Ampofo W.K. Amenga-Etego L.N. Quashie P. Bediako Y. Awandare G.A.
hCoV-19/Ghana/WACCBIP-GS135/2021	EPI_ISL_944707	2021-01-08	B.1.1.7	Department of Biochemistry Cell and Molecular Biology West African Centre for Cell Biology of Infectious Pathogens (WACCBIP) University of Ghana	Department of Biochemistry Cell and Molecular Biology West African Centre for Cell Biology of Infectious Pathogens (WACCBIP) University of Ghana	Morang'a C.M. Ngoi J.M. Quansah E.B. Saiid S. Amuzu D.S. Asante I. Bonney J.H. Bonney E. Odoom J.K. Ndam N.T. Tei-Maya F. Adusei-Poku M. Ofori-Boadu L. Ampofo W.K. Amenga-Etego L.N. Quashie P. Bediako Y. Awandare G.A.
hCoV-19/Ghana/WACCBIP-GS166/2021	EPI_ISL_944708	2021-01-13	B.1.1.7	Department of Biochemistry Cell and Molecular Biology West African Centre for Cell Biology of Infectious Pathogens (WACCBIP) University of Ghana	Department of Biochemistry Cell and Molecular Biology West African Centre for Cell Biology of Infectious Pathogens (WACCBIP) University of Ghana	Morang'a C.M. Ngoi J.M. Quansah E.B. Saiid S. Amuzu D.S. Asante I. Bonney J.H. Bonney E. Odoom J.K. Ndam N.T. Tei-Maya F. Adusei-Poku M. Ofori-Boadu L. Ampofo W.K. Amenga-Etego L.N. Quashie P. Bediako Y. Awandare G.A.
hCoV-19/Ghana/WACCBIP-GS163/2021	EPI_ISL_944709	2021-01-06	B.1.1.7	Department of Biochemistry Cell and Molecular Biology West African Centre for Cell Biology of Infectious Pathogens (WACCBIP) University of Ghana	Department of Biochemistry Cell and Molecular Biology West African Centre for Cell Biology of Infectious Pathogens (WACCBIP) University of Ghana	Morang'a C.M. Ngoi J.M. Quansah E.B. Saiid S. Amuzu D.S. Asante I. Bonney J.H. Bonney E. Odoom J.K. Ndam N.T. Tei-Maya F. Adusei-Poku M. Ofori-Boadu L. Ampofo W.K. Amenga-Etego L.N. Quashie P. Bediako Y. Awandare G.A.
hCoV-19/Ghana/WACCBIP-GS138/2021	EPI_ISL_944711	2021-01-08	B.1.1.7	Department of Biochemistry Cell and Molecular Biology West African Centre for Cell Biology of Infectious Pathogens (WACCBIP) University of Ghana	Department of Biochemistry Cell and Molecular Biology West African Centre for Cell Biology of Infectious Pathogens (WACCBIP) University of Ghana	Morang'a C.M. Ngoi J.M. Quansah E.B. Saiid S. Amuzu D.S. Asante I. Bonney J.H. Bonney E. Odoom J.K. Ndam N.T. Tei-Maya F. Adusei-Poku M. Ofori-Boadu L. Ampofo W.K. Amenga-Etego L.N. Quashie P. Bediako Y. Awandare G.A.
hCoV-19/Ghana/WACCBIP-GS125/2021	EPI_ISL_944712	2021-01-05	B.1.1.7	Department of Biochemistry Cell and Molecular Biology West African Centre for Cell Biology of Infectious Pathogens (WACCBIP) University of Ghana	Department of Biochemistry Cell and Molecular Biology West African Centre for Cell Biology of Infectious Pathogens (WACCBIP) University of Ghana	Morang'a C.M. Ngoi J.M. Quansah E.B. Saiid S. Amuzu D.S. Asante I. Bonney J.H. Bonney E. Odoom J.K. Ndam N.T. Tei-Maya F. Adusei-Poku M. Ofori-Boadu L. Ampofo W.K. Amenga-Etego L.N. Quashie P. Bediako Y. Awandare G.A.
hCoV-19/Ghana/WACCBIP-GS157/2021	EPI_ISL_944713	2021-01-04	B.1.1.7	Department of Biochemistry Cell and Molecular Biology West African Centre for Cell Biology of Infectious Pathogens (WACCBIP) University of Ghana	Department of Biochemistry Cell and Molecular Biology West African Centre for Cell Biology of Infectious Pathogens (WACCBIP) University of Ghana	Morang'a C.M. Ngoi J.M. Quansah E.B. Saiid S. Amuzu D.S. Asante I. Bonney J.H. Bonney E. Odoom J.K. Ndam N.T. Tei-Maya F. Adusei-Poku M. Ofori-Boadu L. Ampofo W.K. Amenga-Etego L.N. Quashie P. Bediako Y. Awandare G.A.
hCoV-19/Ghana/WACCBIP-GS168/2021	EPI_ISL_944714	2021-01-13	B.1.1.7	Department of Biochemistry Cell and Molecular Biology West African Centre for Cell Biology of Infectious Pathogens (WACCBIP) University of Ghana	Department of Biochemistry Cell and Molecular Biology West African Centre for Cell Biology of Infectious Pathogens (WACCBIP) University of Ghana	Morang'a C.M. Ngoi J.M. Quansah E.B. Saiid S. Amuzu D.S. Asante I. Bonney J.H. Bonney E. Odoom J.K. Ndam N.T. Tei-Maya F. Adusei-Poku M. Ofori-Boadu L. Ampofo W.K. Amenga-Etego L.N. Quashie P. Bediako Y. Awandare G.A.
hCoV-19/Ghana/WACCBIP-GS69/2021	EPI_ISL_944723	2021-01-06	B.1.1.7	Department of Biochemistry Cell and Molecular Biology West African Centre for Cell Biology of Infectious Pathogens (WACCBIP) University of Ghana	Department of Biochemistry Cell and Molecular Biology West African Centre for Cell Biology of Infectious Pathogens (WACCBIP) University of Ghana	Morang'a C.M. Ngoi J.M. Quansah E.B. Saiid S. Amuzu D.S. Asante I. Bonney J.H. Bonney E. Odoom J.K. Ndam N.T. Tei-Maya F. Adusei-Poku M. Ofori-Boadu L. Ampofo W.K. Amenga-Etego L.N. Quashie P. Bediako Y. Awandare G.A.
hCoV-19/Ghana/WACCBIP-GS126/2021	EPI_ISL_944724	2021-01-07	B.1.1.7	Department of Biochemistry Cell and Molecular Biology West African Centre for Cell Biology of Infectious Pathogens (WACCBIP) University of Ghana	Department of Biochemistry Cell and Molecular Biology West African Centre for Cell Biology of Infectious Pathogens (WACCBIP) University of Ghana	Morang'a C.M. Ngoi J.M. Quansah E.B. Saiid S. Amuzu D.S. Asante I. Bonney J.H. Bonney E. Odoom J.K. Ndam N.T. Tei-Maya F. Adusei-Poku M. Ofori-Boadu L. Ampofo W.K. Amenga-Etego L.N. Quashie P. Bediako Y. Awandare G.A.
hCoV-19/Ghana/WACCBIP-GS156/2021	EPI_ISL_944727	2021-01-03	B.1.1.7	Department of Biochemistry Cell and Molecular Biology West African Centre for Cell Biology of Infectious Pathogens (WACCBIP) University of Ghana	Department of Biochemistry Cell and Molecular Biology West African Centre for Cell Biology of Infectious Pathogens (WACCBIP) University of Ghana	Morang'a C.M. Ngoi J.M. Quansah E.B. Saiid S. Amuzu D.S. Asante I. Bonney J.H. Bonney E. Odoom J.K. Ndam N.T. Tei-Maya F. Adusei-Poku M. Ofori-Boadu L. Ampofo W.K. Amenga-Etego L.N. Quashie P. Bediako Y. Awandare G.A.
hCoV-19/USA/TX-DSHS-4092/2021	EPI_ISL_1300362	2021-02-06	B.1.1.7	Texas Department of State Health Services - TXDSHS	Texas Department of State Health Services - TXDSHS	Rashmi Tuladhar Bonnie Oh Jenny Zhang Maliha Rahman Mayela Pedrueza Anita Pokharel Myong Koag Chun Wang Rachel Lee Grace Kubin
hCoV-19/USA/TX-DSHS-4157/2021	EPI_ISL_1300363	2021-03-01	B.1.1.7	Texas Department of State Health Services - TXDSHS	Texas Department of State Health Services - TXDSHS	Rashmi Tuladhar Bonnie Oh Jenny Zhang Maliha Rahman Mayela Pedrueza Anita Pokharel Myong Koag Chun Wang Rachel Lee Grace Kubin
hCoV-19/USA/TX-DSHS-4173/2021	EPI_ISL_1300373	2021-02-24	B.1.1.7	Texas Department of State Health Services - TXDSHS	Texas Department of State Health Services - TXDSHS	Rashmi Tuladhar Bonnie Oh Jenny Zhang Maliha Rahman Mayela Pedrueza Anita Pokharel Myong Koag Chun Wang Rachel Lee Grace Kubin
hCoV-19/USA/TX-DSHS-4128/2021	EPI_ISL_1300377	2021-02-22	B.1.1.7	Texas Department of State Health Services - TXDSHS	Texas Department of State Health Services - TXDSHS	Rashmi Tuladhar Bonnie Oh Jenny Zhang Maliha Rahman Mayela Pedrueza Anita Pokharel Myong Koag Chun Wang Rachel Lee Grace Kubin
hCoV-19/USA/TX-DSHS-4088/2021	EPI_ISL_1300379	2021-02-01	B.1.1.7	Texas Department of State Health Services - TXDSHS	Texas Department of State Health Services - TXDSHS	Rashmi Tuladhar Bonnie Oh Jenny Zhang Maliha Rahman Mayela Pedrueza Anita Pokharel Myong Koag Chun Wang Rachel Lee Grace Kubin
hCoV-19/USA/TX-DSHS-4172/2021	EPI_ISL_1300381	2021-01-27	B.1.1.7	Texas Department of State Health Services - TXDSHS	Texas Department of State Health Services - TXDSHS	Rashmi Tuladhar Bonnie Oh Jenny Zhang Maliha Rahman Mayela Pedrueza Anita Pokharel Myong Koag Chun Wang Rachel Lee Grace Kubin
hCoV-19/USA/TX-DSHS-4174/2021	EPI_ISL_1300394	2021-02-17	B.1.1.7	Texas Department of State Health Services - TXDSHS	Texas Department of State Health Services - TXDSHS	Rashmi Tuladhar Bonnie Oh Jenny Zhang Maliha Rahman Mayela Pedrueza Anita Pokharel Myong Koag Chun Wang Rachel Lee Grace Kubin
hCoV-19/USA/TX-DSHS-4082/2021	EPI_ISL_1300399	2021-02-23	B.1.1.7	Texas Department of State Health Services - TXDSHS	Texas Department of State Health Services - TXDSHS	Rashmi Tuladhar Bonnie Oh Jenny Zhang Maliha Rahman Mayela Pedrueza Anita Pokharel Myong Koag Chun Wang Rachel Lee Grace Kubin
hCoV-19/USA/TX-DSHS-4140/2021	EPI_ISL_1300400	2021-02-04	B.1.1.7	Texas Department of State Health Services - TXDSHS	Texas Department of State Health Services - TXDSHS	Rashmi Tuladhar Bonnie Oh Jenny Zhang Maliha Rahman Mayela Pedrueza Anita Pokharel Myong Koag Chun Wang Rachel Lee Grace Kubin
hCoV-19/USA/TX-DSHS-4175/2021	EPI_ISL_1300402	2021-02-16	B.1.1.7	Texas Department of State Health Services - TXDSHS	Texas Department of State Health Services - TXDSHS	Rashmi Tuladhar Bonnie Oh Jenny Zhang Maliha Rahman Mayela Pedrueza Anita Pokharel Myong Koag Chun Wang Rachel Lee Grace Kubin
hCoV-19/USA/TX-DSHS-4146/2021	EPI_ISL_1300409	2021-02-04	B.1.1.7	Texas Department of State Health Services - TXDSHS	Texas Department of State Health Services - TXDSHS	Rashmi Tuladhar Bonnie Oh Jenny Zhang Maliha Rahman Mayela Pedrueza Anita Pokharel Myong Koag Chun Wang Rachel Lee Grace Kubin
hCoV-19/England/ALDP-1128C46/2021	EPI_ISL_948781	2021-01-23	B.1.1.7	Lighthouse Lab in Alderley Park	Wellcome Sanger Institute for the COVID-19 Genomics UK (COG-UK) Consortium	Jacquelyn Wynn Mairead Hyland The Lighthouse Lab in Alderley Park and Alex Alderton Roberto Amato Sonia Goncalves Ewan Harrison David K. Jackson Ian Johnston Dominic Kwiatkowski Cordelia Langford John Sillitoe on behalf of the Wellcome Sanger Institute COVID-19 Surveillance Team
hCoV-19/France/HDF-IPP05039/2021	EPI_ISL_1301867	2021-03-02	B.1.1.7	hopital	National Reference Center for Viruses of Respiratory Infections Institut Pasteur Paris	Marion Barbet Sylvie Behillil Méline Bizard Angela Brisebarre Camille Capel Louise Lefrançois Etienne Simon-Lorière Vincent Enouf Maud Vanpeene Sylvie van der Werf Guigon AuréLie
hCoV-19/England/MILK-11A1780/2021	EPI_ISL_963351	2021-01-28	B.1.1.7	Lighthouse Lab in Milton Keynes	Wellcome Sanger Institute for the COVID-19 Genomics UK (COG-UK) Consortium	The Lighthouse Lab in Milton Keynes and Alex Alderton Roberto Amato Sonia Goncalves Ewan Harrison David K. Jackson Ian Johnston Dominic Kwiatkowski Cordelia Langford John Sillitoe on behalf of the Wellcome Sanger Institute COVID-19 Surveillance Team
hCoV-19/USA/KY-KSPHL-100256/2021	EPI_ISL_1302712	2021-02-28	B.1.1.7	Gravity Diagnostics	Kentucky State Public Health Lab	Stephanie Lunn Karim George Joshua Tobias William Grooms Vaneet Arora Matthew Johnson Rachel Zinner Rhonda Lucas
hCoV-19/Germany/NW-RKI-I-012954/2021	EPI_ISL_1143088	2021-01-28	B.1.1.7	LabKom - MVZ Labor Bochum MLB GmbH	Robert Koch Institute	unknown
hCoV-19/USA/WA-AG-10073193/2021	EPI_ISL_1159701	2021-01-21	B.1.1.7	Atlas Genomics	Atlas Genomics	Michael Kalnoski MD
hCoV-19/USA/WA-AG-10093605/2021	EPI_ISL_1159703	2021-02-10	B.1.1.7	Atlas Genomics	Atlas Genomics	Michael Kalnoski MD
hCoV-19/USA/WA-AG-10085652/2021	EPI_ISL_1159704	2021-02-03	B.1.1.7	Atlas Genomics	Atlas Genomics	Michael Kalnoski MD
hCoV-19/USA/WA-AG-10093571/2021	EPI_ISL_1159707	2021-02-10	B.1.1.7	Atlas Genomics	Atlas Genomics	Michael Kalnoski MD
hCoV-19/USA/WA-AG-10093590/2021	EPI_ISL_1159709	2021-02-10	B.1.1.7	Atlas Genomics	Atlas Genomics	Michael Kalnoski MD
hCoV-19/USA/WA-AG-10093591/2021	EPI_ISL_1159710	2021-02-10	B.1.1.7	Atlas Genomics	Atlas Genomics	Michael Kalnoski MD
hCoV-19/USA/WA-AG-10093592/2021	EPI_ISL_1159711	2021-02-10	B.1.1.7	Atlas Genomics	Atlas Genomics	Michael Kalnoski MD
hCoV-19/USA/WA-AG-10093594/2021	EPI_ISL_1159712	2021-02-10	B.1.1.7	Atlas Genomics	Atlas Genomics	Michael Kalnoski MD
hCoV-19/USA/WA-AG-10093595/2021	EPI_ISL_1159713	2021-02-10	B.1.1.7	Atlas Genomics	Atlas Genomics	Michael Kalnoski MD
hCoV-19/USA/WA-AG-10093596/2021	EPI_ISL_1159714	2021-02-10	B.1.1.7	Atlas Genomics	Atlas Genomics	Michael Kalnoski MD
hCoV-19/USA/WA-AG-10093597/2021	EPI_ISL_1159715	2021-02-10	B.1.1.7	Atlas Genomics	Atlas Genomics	Michael Kalnoski MD
hCoV-19/USA/WA-AG-10093598/2021	EPI_ISL_1159716	2021-02-10	B.1.1.7	Atlas Genomics	Atlas Genomics	Michael Kalnoski MD
hCoV-19/USA/WA-AG-10093599/2021	EPI_ISL_1159717	2021-02-10	B.1.1.7	Atlas Genomics	Atlas Genomics	Michael Kalnoski MD
hCoV-19/USA/WA-AG-10093600/2021	EPI_ISL_1159718	2021-02-10	B.1.1.7	Atlas Genomics	Atlas Genomics	Michael Kalnoski MD
hCoV-19/USA/WA-AG-10093601/2021	EPI_ISL_1159719	2021-02-10	B.1.1.7	Atlas Genomics	Atlas Genomics	Michael Kalnoski MD
hCoV-19/USA/WA-AG-10093602/2021	EPI_ISL_1159720	2021-02-10	B.1.1.7	Atlas Genomics	Atlas Genomics	Michael Kalnoski MD
hCoV-19/USA/WA-AG-10093608/2021	EPI_ISL_1159721	2021-02-10	B.1.1.7	Atlas Genomics	Atlas Genomics	Michael Kalnoski MD
hCoV-19/Switzerland/GE-33070502/2021	EPI_ISL_953563	2021-01-25	B.1.1.7	University Hospitals of Geneva Laboratory of Virology	HUG Laboratory of Virology and the Health2030 Genome Center	Samuel Cordey Ana Rita Goncalves Laurent Kaiser Lorenzo Cerutti Henri Pegeot Melyssa Elies Deborah Penet Keith Harshman Ioannis Xenarios Emmanouil Dermitzakis
hCoV-19/Switzerland/GE-33072142/2021	EPI_ISL_953611	2021-01-25	B.1.1.7	University Hospitals of Geneva Laboratory of Virology	HUG Laboratory of Virology and the Health2030 Genome Center	Samuel Cordey Ana Rita Goncalves Laurent Kaiser Lorenzo Cerutti Henri Pegeot Melyssa Elies Deborah Penet Keith Harshman Ioannis Xenarios Emmanouil Dermitzakis
hCoV-19/Switzerland/GE-33072157/2021	EPI_ISL_953612	2021-01-25	B.1.1.7	University Hospitals of Geneva Laboratory of Virology	HUG Laboratory of Virology and the Health2030 Genome Center	Samuel Cordey Ana Rita Goncalves Laurent Kaiser Lorenzo Cerutti Henri Pegeot Melyssa Elies Deborah Penet Keith Harshman Ioannis Xenarios Emmanouil Dermitzakis
hCoV-19/Switzerland/GE-33072110/2021	EPI_ISL_953613	2021-01-25	B.1.1.7	University Hospitals of Geneva Laboratory of Virology	HUG Laboratory of Virology and the Health2030 Genome Center	Samuel Cordey Ana Rita Goncalves Laurent Kaiser Lorenzo Cerutti Henri Pegeot Melyssa Elies Deborah Penet Keith Harshman Ioannis Xenarios Emmanouil Dermitzakis
hCoV-19/France/IDF-IPP01985/2021	EPI_ISL_954011	2021-01-24	B.1.1.7	Hopital	National Reference Center for Viruses of Respiratory Infections Institut Pasteur Paris	Marion Barbet Sylvie Behillil Méline Bizard Angela Brisebarre Camille Capel Etienne Simon-Lorière Vincent Enouf Maud Vanpeene Sylvie van der Werf Bigaillon Christine
hCoV-19/USA/TX-CDC-3968002-001/2021	EPI_ISL_955264	2021-01-23	B.1.1.7	Clinical Pathology Lab	Pathogen Discovery Respiratory Viruses Branch Division of Viral Diseases Centers for Disease Control and Prevention	Ying Tao Jing Zhang Yan Li Krista Queen Anna Uehara Peter Cook Clinton R. Paden Haibin Wang Suxiang Tong
hCoV-19/USA/NY-CDC-3975847-001/2021	EPI_ISL_955271	2021-01-04	B.1.1.7	American Esoteric Laboratory	Pathogen Discovery Respiratory Viruses Branch Division of Viral Diseases Centers for Disease Control and Prevention	Ying Tao Jing Zhang Yan Li Krista Queen Anna Uehara Peter Cook Clinton R. Paden Haibin Wang Suxiang Tong
hCoV-19/England/MILK-11A4AA2/2021	EPI_ISL_958070	2021-01-29	B.1.1.7	Lighthouse Lab in Milton Keynes	Wellcome Sanger Institute for the COVID-19 Genomics UK (COG-UK) Consortium	The Lighthouse Lab in Milton Keynes and Alex Alderton Roberto Amato Sonia Goncalves Ewan Harrison David K. Jackson Ian Johnston Dominic Kwiatkowski Cordelia Langford John Sillitoe on behalf of the Wellcome Sanger Institute COVID-19 Surveillance Team
hCoV-19/England/MILK-11A4A57/2021	EPI_ISL_958198	2021-01-29	B.1.1.7	Lighthouse Lab in Milton Keynes	Wellcome Sanger Institute for the COVID-19 Genomics UK (COG-UK) Consortium	The Lighthouse Lab in Milton Keynes and Alex Alderton Roberto Amato Sonia Goncalves Ewan Harrison David K. Jackson Ian Johnston Dominic Kwiatkowski Cordelia Langford John Sillitoe on behalf of the Wellcome Sanger Institute COVID-19 Surveillance Team
hCoV-19/USA/WA-S4242/2021	EPI_ISL_962335	2021-01-18	B.1.1.7	Altius Institute for Biomedical Sciences	Seattle Flu Study	Deborah A. Nickerson Chris D. Frazar Jover Lee Benjamin Pelle Erica Ryke Matthew Richardson Amanda Adler Elisabeth Brandstetter Peter D. Han Kairsten Fay Misja Ilcisin Kirsten Lacombe Thomas R. Sibley Melissa Truong Caitlin R. Wolf Ryan Alexander Daniel Bates Rebecca Bruders Stephanie DeBaun Clem Green Muhammad Halimun Jessica Halow Kneshay Harper Matt Hartman Andrew Meuser Alex Nguyen Truong Nguyen Sofia Olsson Sadie Patraw Hannah Petersen Tobias Ragoczy Joshua Richards Jacob Rodriguez John Stamatoyannopoulos Julia Wald Olivia Waltner Michael Boeckh Janet A. Englund Michael Famulare Barry R. Lutz Mark J. Rieder Lea M. Starita Matthew Thompson Helen Y. Chu Jay Shendure Trevor Bedford
hCoV-19/England/MILK-11A14C5/2021	EPI_ISL_963534	2021-01-28	B.1.1.7	Lighthouse Lab in Milton Keynes	Wellcome Sanger Institute for the COVID-19 Genomics UK (COG-UK) Consortium	The Lighthouse Lab in Milton Keynes and Alex Alderton Roberto Amato Sonia Goncalves Ewan Harrison David K. Jackson Ian Johnston Dominic Kwiatkowski Cordelia Langford John Sillitoe on behalf of the Wellcome Sanger Institute COVID-19 Surveillance Team
hCoV-19/USA/CT-JAX-J000025/2021	EPI_ISL_979369	2021-01-25	B.1.1.7	The Jackson Laboratory	The Jackson Laboratory	Lloyd M Sanderson B Srivastava A Maurya R Renzette N Omerza G Kelly K Li L Wei C L Adams M
hCoV-19/USA/MN-CDC-STM-000003080/2021	EPI_ISL_966522	2021-01-16	B.1.1.7	Helix/Illumina	Respiratory Viruses Branch Division of Viral Diseases Centers for Disease Control and Prevention	Peter W. Cook Dakota Howard Dhwani Batra Ben L. Rambo-Martin Eileen de Feo Jan Antico Christine Tran Matthew Tolentino Shannon Wickline Kim Gietzen Brad Sickler Jingtao Liu Eric Allen Phil Febbo Summer Galloway Nicole L. Washington Simon White Geraint Levan Kelly Schiabor Barrett Elizabeth Cirulli Alexandre Bolze Ary Ascencio Charlotte Rivera-Garcia Ryan Cho Jason Nguyen Sherry Wang Jimmy Ramirez Tyler Cassens Efren Sandoval Magnus Isaksson William Lee David Becker Marc Laurent James Lu Clinton R. Paden Suxiang Tong Duncan MacCannell
hCoV-19/USA/FL-CDC-STM-000003044/2021	EPI_ISL_966524	2021-01-16	B.1.1.7	Helix/Illumina	Respiratory Viruses Branch Division of Viral Diseases Centers for Disease Control and Prevention	Peter W. Cook Dakota Howard Dhwani Batra Ben L. Rambo-Martin Eileen de Feo Jan Antico Christine Tran Matthew Tolentino Shannon Wickline Kim Gietzen Brad Sickler Jingtao Liu Eric Allen Phil Febbo Summer Galloway Nicole L. Washington Simon White Geraint Levan Kelly Schiabor Barrett Elizabeth Cirulli Alexandre Bolze Ary Ascencio Charlotte Rivera-Garcia Ryan Cho Jason Nguyen Sherry Wang Jimmy Ramirez Tyler Cassens Efren Sandoval Magnus Isaksson William Lee David Becker Marc Laurent James Lu Clinton R. Paden Suxiang Tong Duncan MacCannell
hCoV-19/USA/LA-CDC-STM-000001606/2021	EPI_ISL_966548	2021-01-11	B.1.1.7	Helix/Illumina	Respiratory Viruses Branch Division of Viral Diseases Centers for Disease Control and Prevention	Peter W. Cook Dakota Howard Dhwani Batra Ben L. Rambo-Martin Eileen de Feo Jan Antico Christine Tran Matthew Tolentino Shannon Wickline Kim Gietzen Brad Sickler Jingtao Liu Eric Allen Phil Febbo Summer Galloway Nicole L. Washington Simon White Geraint Levan Kelly Schiabor Barrett Elizabeth Cirulli Alexandre Bolze Ary Ascencio Charlotte Rivera-Garcia Ryan Cho Jason Nguyen Sherry Wang Jimmy Ramirez Tyler Cassens Efren Sandoval Magnus Isaksson William Lee David Becker Marc Laurent James Lu Clinton R. Paden Suxiang Tong Duncan MacCannell
hCoV-19/USA/GA-CDC-STM-000003616/2021	EPI_ISL_966597	2021-01-18	B.1.1.7	Helix/Illumina	Respiratory Viruses Branch Division of Viral Diseases Centers for Disease Control and Prevention	Peter W. Cook Dakota Howard Dhwani Batra Ben L. Rambo-Martin Eileen de Feo Jan Antico Christine Tran Matthew Tolentino Shannon Wickline Kim Gietzen Brad Sickler Jingtao Liu Eric Allen Phil Febbo Summer Galloway Nicole L. Washington Simon White Geraint Levan Kelly Schiabor Barrett Elizabeth Cirulli Alexandre Bolze Ary Ascencio Charlotte Rivera-Garcia Ryan Cho Jason Nguyen Sherry Wang Jimmy Ramirez Tyler Cassens Efren Sandoval Magnus Isaksson William Lee David Becker Marc Laurent James Lu Clinton R. Paden Suxiang Tong Duncan MacCannell
hCoV-19/Italy/FVG-ASUFC-25/2021	EPI_ISL_977616	2021-02-03	B.1.1.7	SC (UCO) Igiene e Sanità Pubblica (funzione integrata con SC Microbiologia e Virologia) e Laboratory of Molecular Virology of the International Centre for Genetic Engineering and Biotechnology (ICGEB)	ARGO Laboratorio Genomica ed Epigenomica	Licastro D Dal Monego S Degasperi M Marcello A D'Agaro P Pipan C
hCoV-19/Italy/FVG-ASUFC-27/2021	EPI_ISL_977618	2021-02-03	B.1.1.7	SC (UCO) Igiene e Sanità Pubblica (funzione integrata con SC Microbiologia e Virologia) e Laboratory of Molecular Virology of the International Centre for Genetic Engineering and Biotechnology (ICGEB)	ARGO Laboratorio Genomica ed Epigenomica	Licastro D Dal Monego S Degasperi M Marcello A D'Agaro P Pipan C
hCoV-19/USA/MD-HP02221/2021	EPI_ISL_981116	2021-02-04	B.1.1.7	Johns Hopkins Hospital Department of Pathology	Johns Hopkins Hospital Department of Pathology	C. Paul Morris Chun Huai Luo Adannaya Amadi Matthew Schwartz Nicholas Gallagher Heba H. Mostafa
hCoV-19/France/un-21012290523/2021	EPI_ISL_981475	2021-01-25	B.1.1.7	CHI VILLENEUVE ST GEORGES	Department of Virology Henri Mondor University Hospital Assistance Publique Hôpitaux de Paris Université Paris-Est Créteil INSERM U955	Christophe Rodriguez Slim Fourati Vanessa Demontant Guillaume Gricourt Melissa N'Debi Alexandre Soulier Elisabeth Trawinski Jean-Michel Pawlotsky
hCoV-19/Switzerland/GE-33166635/2021	EPI_ISL_981693	2021-02-03	B.1.1.7	University Hospitals of Geneva Laboratory of Virology	HUG Laboratory of Virology and the Health2030 Genome Center	Samuel Cordey Ana Rita Goncalves Laurent Kaiser Lorenzo Cerutti Henri Pegeot Melyssa Elies Deborah Penet Keith Harshman Ioannis Xenarios Emmanouil Dermitzakis
hCoV-19/Belgium/UGent-1195/2021	EPI_ISL_982273	2021-01-19	B.1.1.7	Lab voor klinische biologie	Lab voor klinische biologie	Hannelore Hamerlinck Marija Janevska Bruno Verhasselt
hCoV-19/Canada/ON-PPS-21012021_0184/2021	EPI_ISL_983189	2021-01-19	B.1.1.7	University Health Network/Mount Sinai Hospital Department of Microbiology	Ontario Institute for Cancer Research	Marie-Ming Aynaud Javier Hernandez Seda Barutcu Kin Chan Jessica Bourke Marc Mazzulli Tony Mazzulli Laurence Pelletier Jeff Wrana Aimee Paterson Angel Liu Allison McGeer Patryk Aftanas Kuganya Nirmalarajah Samira Mubareka Ilinca Lungu Cassandra Bergwerff Lubaina Kothari Bernard Lam Paul Krzyzanowski Michael Laszloffy Lawrence E. Heisler Richard de Borja Jared T. Simpson
hCoV-19/USA/CO-CDPHE-2100311658/2021	EPI_ISL_983709	2021-02-01	B.1.1.7	Colorado Department of Public Health and Environment	Colorado Department of Puplic Health and Environment	Laura Bankers Molly C. Hetherington-Rauth Diana Ir Shannon Ely Shannon R. Matzinger Sarah Elizabeth Totten Emily A. Travanty
hCoV-19/USA/CO-CDPHE-2100311674/2021	EPI_ISL_983714	2021-02-01	B.1.1.7	Colorado Department of Public Health and Environment	Colorado Department of Puplic Health and Environment	Laura Bankers Molly C. Hetherington-Rauth Diana Ir Shannon Ely Shannon R. Matzinger Sarah Elizabeth Totten Emily A. Travanty
hCoV-19/USA/CO-CDPHE-2100290548/2021	EPI_ISL_983721	2021-01-28	B.1.1.7	Colorado Department of Public Health and Environment	Colorado Department of Puplic Health and Environment	Laura Bankers Molly C. Hetherington-Rauth Diana Ir Shannon Ely Shannon R. Matzinger Sarah Elizabeth Totten Emily A. Travanty
hCoV-19/USA/CO-CDPHE-2100311664/2021	EPI_ISL_983723	2021-02-01	B.1.1.7	Colorado Department of Public Health and Environment	Colorado Department of Puplic Health and Environment	Laura Bankers Molly C. Hetherington-Rauth Diana Ir Shannon Ely Shannon R. Matzinger Sarah Elizabeth Totten Emily A. Travanty
hCoV-19/USA/CO-CDPHE-2100311706/2021	EPI_ISL_983724	2021-02-01	B.1.1.7	Colorado Department of Public Health and Environment	Colorado Department of Puplic Health and Environment	Laura Bankers Molly C. Hetherington-Rauth Diana Ir Shannon Ely Shannon R. Matzinger Sarah Elizabeth Totten Emily A. Travanty
hCoV-19/USA/CO-CDPHE-2100291324/2021	EPI_ISL_983726	2021-01-27	B.1.1.7	Colorado Department of Public Health and Environment	Colorado Department of Puplic Health and Environment	Laura Bankers Molly C. Hetherington-Rauth Diana Ir Shannon Ely Shannon R. Matzinger Sarah Elizabeth Totten Emily A. Travanty
hCoV-19/Nigeria/BCVL-18798/2021	EPI_ISL_985074	2021-01-10	B.1.1.7	Biorepository and Clinical Virology Laboratory	Ozer Lab	Ramon Lorenzo-Redondo Adeola A. Fowotade Ewean C. Omoruyi Johnson A. Adeniji Lacy M. Simons Judd F. Hultquist Babafemi O. Taiwo Olubusuyi M. Adewumi Egon A. Ozer
hCoV-19/Nigeria/BCVL-18821/2021	EPI_ISL_985077	2021-01-10	B.1.1.7	Biorepository and Clinical Virology Laboratory	Ozer Lab	Ramon Lorenzo-Redondo Adeola A. Fowotade Ewean C. Omoruyi Johnson A. Adeniji Lacy M. Simons Judd F. Hultquist Babafemi O. Taiwo Olubusuyi M. Adewumi Egon A. Ozer
hCoV-19/USA/DE-DHSS-FLW00743465/2021	EPI_ISL_985253	2021-01-28	B.1.1.7	Delaware Public Health Laboratory (DPHL)	Delaware Public Health Lab	Gregory Hovan
hCoV-19/England/ALDP-121EE00/2021	EPI_ISL_985706	2021-02-04	B.1.1.7	Lighthouse Lab in Alderley Park	Wellcome Sanger Institute for the COVID-19 Genomics UK (COG-UK) Consortium	Jacquelyn Wynn Mairead Hyland The Lighthouse Lab in Alderley Park and Alex Alderton Roberto Amato Sonia Goncalves Ewan Harrison David K. Jackson Ian Johnston Dominic Kwiatkowski Cordelia Langford John Sillitoe on behalf of the Wellcome Sanger Institute COVID-19 Surveillance Team
hCoV-19/England/ALDP-121DA94/2021	EPI_ISL_985821	2021-02-04	B.1.1.7	Lighthouse Lab in Alderley Park	Wellcome Sanger Institute for the COVID-19 Genomics UK (COG-UK) Consortium	Jacquelyn Wynn Mairead Hyland The Lighthouse Lab in Alderley Park and Alex Alderton Roberto Amato Sonia Goncalves Ewan Harrison David K. Jackson Ian Johnston Dominic Kwiatkowski Cordelia Langford John Sillitoe on behalf of the Wellcome Sanger Institute COVID-19 Surveillance Team
hCoV-19/England/CAMC-1216196/2021	EPI_ISL_987183	2021-02-06	B.1.1.7	Lighthouse Lab in Cambridge	Wellcome Sanger Institute for the COVID-19 Genomics UK (COG-UK) Consortium	Rob Howes The Lighthouse Lab in Cambridge and Alex Alderton Roberto Amato Sonia Goncalves Ewan Harrison David K. Jackson Ian Johnston Dominic Kwiatkowski Cordelia Langford John Sillitoe on behalf of the Wellcome Sanger Institute COVID-19 Surveillance Team (http://www.sanger.ac.uk/covid-team)
hCoV-19/England/CAMC-11B48B4/2021	EPI_ISL_987653	2021-01-29	B.1.1.7	Lighthouse Lab in Cambridge	Wellcome Sanger Institute for the COVID-19 Genomics UK (COG-UK) Consortium	Rob Howes The Lighthouse Lab in Cambridge and Alex Alderton Roberto Amato Sonia Goncalves Ewan Harrison David K. Jackson Ian Johnston Dominic Kwiatkowski Cordelia Langford John Sillitoe on behalf of the Wellcome Sanger Institute COVID-19 Surveillance Team (http://www.sanger.ac.uk/covid-team)
hCoV-19/England/CAMC-11B4438/2021	EPI_ISL_987930	2021-01-30	B.1.1.7	Lighthouse Lab in Cambridge	Wellcome Sanger Institute for the COVID-19 Genomics UK (COG-UK) Consortium	Rob Howes The Lighthouse Lab in Cambridge and Alex Alderton Roberto Amato Sonia Goncalves Ewan Harrison David K. Jackson Ian Johnston Dominic Kwiatkowski Cordelia Langford John Sillitoe on behalf of the Wellcome Sanger Institute COVID-19 Surveillance Team (http://www.sanger.ac.uk/covid-team)
hCoV-19/England/CAMC-1200681/2021	EPI_ISL_988058	2021-02-04	B.1.1.7	Lighthouse Lab in Cambridge	Wellcome Sanger Institute for the COVID-19 Genomics UK (COG-UK) Consortium	Rob Howes The Lighthouse Lab in Cambridge and Alex Alderton Roberto Amato Sonia Goncalves Ewan Harrison David K. Jackson Ian Johnston Dominic Kwiatkowski Cordelia Langford John Sillitoe on behalf of the Wellcome Sanger Institute COVID-19 Surveillance Team (http://www.sanger.ac.uk/covid-team)
hCoV-19/England/CAMC-11E9036/2021	EPI_ISL_989371	2021-02-03	B.1.1.7	Lighthouse Lab in Cambridge	Wellcome Sanger Institute for the COVID-19 Genomics UK (COG-UK) Consortium	Rob Howes The Lighthouse Lab in Cambridge and Alex Alderton Roberto Amato Sonia Goncalves Ewan Harrison David K. Jackson Ian Johnston Dominic Kwiatkowski Cordelia Langford John Sillitoe on behalf of the Wellcome Sanger Institute COVID-19 Surveillance Team
hCoV-19/England/CAMC-11E940D/2021	EPI_ISL_989431	2021-02-03	B.1.1.7	Lighthouse Lab in Cambridge	Wellcome Sanger Institute for the COVID-19 Genomics UK (COG-UK) Consortium	Rob Howes The Lighthouse Lab in Cambridge and Alex Alderton Roberto Amato Sonia Goncalves Ewan Harrison David K. Jackson Ian Johnston Dominic Kwiatkowski Cordelia Langford John Sillitoe on behalf of the Wellcome Sanger Institute COVID-19 Surveillance Team (http://www.sanger.ac.uk/covid-team)
hCoV-19/Wales/ALDP-11874A7/2021	EPI_ISL_990014	2021-01-25	B.1.1.7	Lighthouse Lab in Alderley Park	Wellcome Sanger Institute for the COVID-19 Genomics UK (COG-UK) Consortium	Jacquelyn Wynn Mairead Hyland The Lighthouse Lab in Alderley Park and Alex Alderton Roberto Amato Sonia Goncalves Ewan Harrison David K. Jackson Ian Johnston Dominic Kwiatkowski Cordelia Langford John Sillitoe on behalf of the Wellcome Sanger Institute COVID-19 Surveillance Team
hCoV-19/England/ALDP-119742C/2021	EPI_ISL_990343	2021-01-26	B.1.1.7	Lighthouse Lab in Alderley Park	Wellcome Sanger Institute for the COVID-19 Genomics UK (COG-UK) Consortium	Jacquelyn Wynn Mairead Hyland The Lighthouse Lab in Alderley Park and Alex Alderton Roberto Amato Sonia Goncalves Ewan Harrison David K. Jackson Ian Johnston Dominic Kwiatkowski Cordelia Langford John Sillitoe on behalf of the Wellcome Sanger Institute COVID-19 Surveillance Team
hCoV-19/England/NORW-22AB2B/2021	EPI_ISL_998879	2021-02-03	B.1.1.7	Quadram Institute Bioscience	COVID-19 Genomics UK (COG-UK) Consortium	Dave J. Baker Gemma L. Kay Alp Aydin Thanh Le-Viet Steven Rudder Ana P. Tedim Anastasia Kolyva Maria Diaz Leonardo de Oliveira Martins Nabil-Fareed Alikhan Lizzie Meadows Rachael Stanley Ngozi Elumogo Muhammed Yasir Nicholas M. Thomson Alexander J Trotter Rachel Gilroy Samuel Bloomfield Claire Stuart Andrew Bell Reenesh Prakash Samir Dervisevic Alison E. Mather John Wain Mark Webber Andrew J. Page Justin O’Grady
hCoV-19/England/OXON-F539B9/2021	EPI_ISL_999007	2021-01-04	B.1.1.7	Oxford Viromics NDM University of Oxford; Oxford University Hospitals; Basingstoke and North Hampshire Hospital	COVID-19 Genomics UK (COG-UK) Consortium	Tanya Golubchik David Bonsall George Macintyre Amy Trebes Mariateresa de Cesare Catrin Moore Alex Mobbs Anita Justice Robert Shaw Monique Andersson Timothy Peto Emma Wise Nathan Moore Jessica Lynch Nick Cortes Matilde Mori Stephen Kidd David Buck John Todd Christophe Fraser
hCoV-19/England/MILK-1206630/2021	EPI_ISL_1007024	2021-02-01	B.1.1.7	Lighthouse Lab in Milton Keynes	Wellcome Sanger Institute for the COVID-19 Genomics UK (COG-UK) Consortium	The Lighthouse Lab in Milton Keynes and Alex Alderton Roberto Amato Sonia Goncalves Ewan Harrison David K. Jackson Ian Johnston Dominic Kwiatkowski Cordelia Langford John Sillitoe on behalf of the Wellcome Sanger Institute COVID-19 Surveillance Team
hCoV-19/England/MILK-1206612/2021	EPI_ISL_1007072	2021-02-01	B.1.1.7	Lighthouse Lab in Milton Keynes	Wellcome Sanger Institute for the COVID-19 Genomics UK (COG-UK) Consortium	The Lighthouse Lab in Milton Keynes and Alex Alderton Roberto Amato Sonia Goncalves Ewan Harrison David K. Jackson Ian Johnston Dominic Kwiatkowski Cordelia Langford John Sillitoe on behalf of the Wellcome Sanger Institute COVID-19 Surveillance Team
hCoV-19/England/CAMC-12161B4/2021	EPI_ISL_1007182	2021-02-06	B.1.1.7	Lighthouse Lab in Cambridge	Wellcome Sanger Institute for the COVID-19 Genomics UK (COG-UK) Consortium	Rob Howes The Lighthouse Lab in Cambridge and Alex Alderton Roberto Amato Sonia Goncalves Ewan Harrison David K. Jackson Ian Johnston Dominic Kwiatkowski Cordelia Langford John Sillitoe on behalf of the Wellcome Sanger Institute COVID-19 Surveillance Team
hCoV-19/England/CAMC-1200715/2021	EPI_ISL_1007454	2021-02-04	B.1.1.7	Lighthouse Lab in Cambridge	Wellcome Sanger Institute for the COVID-19 Genomics UK (COG-UK) Consortium	Rob Howes The Lighthouse Lab in Cambridge and Alex Alderton Roberto Amato Sonia Goncalves Ewan Harrison David K. Jackson Ian Johnston Dominic Kwiatkowski Cordelia Langford John Sillitoe on behalf of the Wellcome Sanger Institute COVID-19 Surveillance Team
hCoV-19/England/CAMC-1073779/2021	EPI_ISL_1007583	2021-01-16	B.1.1.7	Lighthouse Lab in Cambridge	Wellcome Sanger Institute for the COVID-19 Genomics UK (COG-UK) Consortium	Rob Howes The Lighthouse Lab in Cambridge and Alex Alderton Roberto Amato Sonia Goncalves Ewan Harrison David K. Jackson Ian Johnston Dominic Kwiatkowski Cordelia Langford John Sillitoe on behalf of the Wellcome Sanger Institute COVID-19 Surveillance Team
hCoV-19/SouthKorea/KDCA1303/2021	EPI_ISL_1007643	2021-01-17	B.1.1.7	Division of Emerging Infectious Diseases Bureau of Infectious Diseases Diagnosis Control Korea Disease Control and Prevention Agency	Division of Emerging Infectious Diseases Bureau of Infectious Diseases Diagnosis Control Korea Disease Control and Prevention Agency	Ae Kyung Park Il-Hwan Kim Heui Man Kim Jeong-Min Kim Namjoo Lee Chae Young Lee Sang Hee Woo Eun-Jin Kim
hCoV-19/USA/MI-MDHHS-SC23380/2021	EPI_ISL_1008863	2021-01-21	B.1.1.7	Michigan Department of Health and Human Services Bureau of Laboratories	Michigan Department of Health and Human Services Bureau of Laboratories	Blankenship HM Riner D Soehnlen MK
hCoV-19/England/ALDP-125C6FF/2021	EPI_ISL_1011953	2021-02-07	B.1.1.7	Lighthouse Lab in Alderley Park	Wellcome Sanger Institute for the COVID-19 Genomics UK (COG-UK) Consortium	Jacquelyn Wynn Mairead Hyland The Lighthouse Lab in Alderley Park and Alex Alderton Roberto Amato Sonia Goncalves Ewan Harrison David K. Jackson Ian Johnston Dominic Kwiatkowski Cordelia Langford John Sillitoe on behalf of the Wellcome Sanger Institute COVID-19 Surveillance Team
hCoV-19/Montenegro/ChVir23207/2021	EPI_ISL_1013597	2021-01-17	B.1.1.7	Department for Molecular Diagnostics Centre for Medical Microbiology Institute of Public Health Montenegro	Charité Universitätsmedizin Berlin Institut für Virologie	Victor M Corman Barbara Mühlemann Jörn Beheim-Schwarzbach Julia Tesch Tobias Bleicker Danijela Vujoševi? Marija Govedarica Talitha Veith Julia Schneider Terry Jones Christian Drosten
hCoV-19/Montenegro/ChVir23215/2021	EPI_ISL_1013600	2021-01-18	B.1.1.7	Department for Molecular Diagnostics Centre for Medical Microbiology Institute of Public Health Montenegro	Charité Universitätsmedizin Berlin Institut für Virologie	Victor M Corman Barbara Mühlemann Jörn Beheim-Schwarzbach Julia Tesch Tobias Bleicker Danijela Vujoševi? Marija Govedarica Talitha Veith Julia Schneider Terry Jones Christian Drosten
hCoV-19/Montenegro/ChVir23222/2021	EPI_ISL_1013602	2021-01-18	B.1.1.7	Department for Molecular Diagnostics Centre for Medical Microbiology Institute of Public Health Montenegro	Charité Universitätsmedizin Berlin Institut für Virologie	Victor M Corman Barbara Mühlemann Jörn Beheim-Schwarzbach Julia Tesch Tobias Bleicker Danijela Vujoševi? Marija Govedarica Talitha Veith Julia Schneider Terry Jones Christian Drosten
hCoV-19/Netherlands/ZE-RIVM-12357/2021	EPI_ISL_1013689	2021-02-04	B.1.1.7	Dutch COVID-19 response team	National Institute for Public Health and the Environment (RIVM)	Adam Meijer Harry Vennema Dirk Eggink Jeroen Cremer Sharon van den Brink Bas van der Veer AnneMarie van den Brandt Florian Zwagemaker Dennis Schmitz Chantal Reusken on behalf of the national COVID-19 response team
hCoV-19/Switzerland/un-UHB-001-31-502202/2021	EPI_ISL_1014703	2021-01-26	B.1.1.7	Viollier AG	Clinical Bacteriology	Tim Roloff Madlen Stange Helena MB Seth-Smith Alfredo Mari Karoline Leuzinger Julia Bielicki Christiane Beckmann Manuel Battegay Hans Hirsch Adrian Egli
hCoV-19/USA/NY-Wadsworth-21018160-01/2021	EPI_ISL_1016205	2021-01-26	B.1.1.7	MONTEFIORE MEDICAL CENTER LABORATORIES	Wadsworth Center New York State Department of Health	Kirsten St. George Daryl M. Lamson Alexis Russel Matthew Shudt Melissa A Leisner Jonathan Plitnick Navjot Singh John Kelly Erasmus Schneider Erica Lasek-Nesselquist
hCoV-19/USA/FL-CDC-STM-000005950/2021	EPI_ISL_1016791	2021-01-28	B.1.1.7	Helix/Illumina	Respiratory Viruses Branch Division of Viral Diseases Centers for Disease Control and Prevention	Peter W. Cook Dakota Howard Dhwani Batra Ben L. Rambo-Martin Eileen de Feo Jan Antico Christine Tran Matthew Tolentino Shannon Wickline Kim Gietzen Brad Sickler Jingtao Liu Eric Allen Phil Febbo Summer Galloway Nicole L. Washington Simon White Geraint Levan Kelly Schiabor Barrett Elizabeth Cirulli Alexandre Bolze Ary Ascencio Charlotte Rivera-Garcia Ryan Cho Jason Nguyen Sherry Wang Jimmy Ramirez Tyler Cassens Efren Sandoval Magnus Isaksson William Lee David Becker Marc Laurent James Lu Clinton R. Paden Suxiang Tong Duncan MacCannell
hCoV-19/USA/NC-CDC-STM-000005816/2021	EPI_ISL_1016803	2021-01-27	B.1.1.7	Helix/Illumina	Respiratory Viruses Branch Division of Viral Diseases Centers for Disease Control and Prevention	Peter W. Cook Dakota Howard Dhwani Batra Ben L. Rambo-Martin Eileen de Feo Jan Antico Christine Tran Matthew Tolentino Shannon Wickline Kim Gietzen Brad Sickler Jingtao Liu Eric Allen Phil Febbo Summer Galloway Nicole L. Washington Simon White Geraint Levan Kelly Schiabor Barrett Elizabeth Cirulli Alexandre Bolze Ary Ascencio Charlotte Rivera-Garcia Ryan Cho Jason Nguyen Sherry Wang Jimmy Ramirez Tyler Cassens Efren Sandoval Magnus Isaksson William Lee David Becker Marc Laurent James Lu Clinton R. Paden Suxiang Tong Duncan MacCannell
hCoV-19/USA/FL-CDC-STM-000004344/2021	EPI_ISL_1016839	2021-01-20	B.1.1.7	Helix/Illumina	Respiratory Viruses Branch Division of Viral Diseases Centers for Disease Control and Prevention	Peter W. Cook Dakota Howard Dhwani Batra Ben L. Rambo-Martin Eileen de Feo Jan Antico Christine Tran Matthew Tolentino Shannon Wickline Kim Gietzen Brad Sickler Jingtao Liu Eric Allen Phil Febbo Summer Galloway Nicole L. Washington Simon White Geraint Levan Kelly Schiabor Barrett Elizabeth Cirulli Alexandre Bolze Ary Ascencio Charlotte Rivera-Garcia Ryan Cho Jason Nguyen Sherry Wang Jimmy Ramirez Tyler Cassens Efren Sandoval Magnus Isaksson William Lee David Becker Marc Laurent James Lu Clinton R. Paden Suxiang Tong Duncan MacCannell
hCoV-19/Ghana/NMIMR-NTRA-13164/2020	EPI_ISL_1018088	2020-12-10	B.1.1.7	Immunology Noguchi Memorial Institute for Medical Research	Immunology Noguchi Memorial Institute for Medical Research	Adu B. Egyir B. Kumordjie S. Agbodzi B. Yeboah C. Mohktar Q. Oteng F. Owusu-Nyantakyi C. Asare K.M. Appiah-Kubi J. Adusei-Poku M.A. Odoom J.K. Ampofo W.K. Bonney J.K.
hCoV-19/Ghana/NMIMR-NTRA-14902/2020	EPI_ISL_1018092	2020-12-23	B.1.1.7	Immunology Noguchi Memorial Institute for Medical Research	Immunology Noguchi Memorial Institute for Medical Research	Adu B. Egyir B. Kumordjie S. Agbodzi B. Yeboah C. Mohktar Q. Oteng F. Owusu-Nyantakyi C. Asare K.M. Appiah-Kubi J. Adusei-Poku M.A. Odoom J.K. Ampofo W.K. Bonney J.K.
hCoV-19/Ghana/NMIMR-NTRA-15362/2020	EPI_ISL_1018097	2020-12-27	B.1.1.7	Immunology Noguchi Memorial Institute for Medical Research	Immunology Noguchi Memorial Institute for Medical Research	Adu B. Egyir B. Kumordjie S. Agbodzi B. Yeboah C. Mohktar Q. Oteng F. Owusu-Nyantakyi C. Asare K.M. Appiah-Kubi J. Adusei-Poku M.A. Odoom J.K. Ampofo W.K. Bonney J.K.
hCoV-19/Turkey/HSGM-2458/2021	EPI_ISL_1020469	2021-01-29	B.1.1.7	Ministry of Health Turkey	Ministry of Health Turkey	Fatma Bayrakdar Yasemin Co?gun Süleyman Yalcin Ay?e Ba?ak Alta? Gülay Korukluo?lu
hCoV-19/England/MILK-1260BBD/2021	EPI_ISL_1034082	2021-02-04	B.1.1.7	Lighthouse Lab in Milton Keynes	Wellcome Sanger Institute for the COVID-19 Genomics UK (COG-UK) Consortium	The Lighthouse Lab in Milton Keynes and Alex Alderton Roberto Amato Jeffrey Barrett Sonia Goncalves Ewan Harrison David K. Jackson Ian Johnston Dominic Kwiatkowski Cordelia Langford John Sillitoe on behalf of the Wellcome Sanger Institute COVID-19 Surveillance Team
hCoV-19/Belgium/ULG-11942/2021	EPI_ISL_1036605	2021-01-29	B.1.1.7	Synlab	GIGA Medical Genomics	Keith Durkin Maria Artesi Sébastien Bontems Raphaël Boreux Bouchra Boujemla Nathalie Renotte Cécile Meex Pierrette Melin Marie-Pierre Hayette Vincent Bours
hCoV-19/USA/GA-CDC-STM-000008273/2021	EPI_ISL_1036684	2021-01-09	B.1.1.7	Helix/Illumina	Respiratory Viruses Branch Division of Viral Diseases Centers for Disease Control and Prevention	Peter W. Cook Dakota Howard Dhwani Batra Ben L. Rambo-Martin Eileen de Feo Jan Antico Christine Tran Matthew Tolentino Shannon Wickline Kim Gietzen Brad Sickler Jingtao Liu Eric Allen Phil Febbo Summer Galloway Nicole L. Washington Simon White Geraint Levan Kelly Schiabor Barrett Elizabeth Cirulli Alexandre Bolze Ary Ascencio Charlotte Rivera-Garcia Ryan Cho Jason Nguyen Sherry Wang Jimmy Ramirez Tyler Cassens Efren Sandoval Magnus Isaksson William Lee David Becker Marc Laurent James Lu Clinton R. Paden Suxiang Tong Duncan MacCannell
hCoV-19/USA/GA-CDC-STM-000007210/2021	EPI_ISL_1036720	2021-01-30	B.1.1.7	Helix/Illumina	Respiratory Viruses Branch Division of Viral Diseases Centers for Disease Control and Prevention	Peter W. Cook Dakota Howard Dhwani Batra Ben L. Rambo-Martin Eileen de Feo Jan Antico Christine Tran Matthew Tolentino Shannon Wickline Kim Gietzen Brad Sickler Jingtao Liu Eric Allen Phil Febbo Summer Galloway Nicole L. Washington Simon White Geraint Levan Kelly Schiabor Barrett Elizabeth Cirulli Alexandre Bolze Ary Ascencio Charlotte Rivera-Garcia Ryan Cho Jason Nguyen Sherry Wang Jimmy Ramirez Tyler Cassens Efren Sandoval Magnus Isaksson William Lee David Becker Marc Laurent James Lu Clinton R. Paden Suxiang Tong Duncan MacCannell
hCoV-19/USA/FL-CDC-STM-000007280/2021	EPI_ISL_1036723	2021-01-29	B.1.1.7	Helix/Illumina	Respiratory Viruses Branch Division of Viral Diseases Centers for Disease Control and Prevention	Peter W. Cook Dakota Howard Dhwani Batra Ben L. Rambo-Martin Eileen de Feo Jan Antico Christine Tran Matthew Tolentino Shannon Wickline Kim Gietzen Brad Sickler Jingtao Liu Eric Allen Phil Febbo Summer Galloway Nicole L. Washington Simon White Geraint Levan Kelly Schiabor Barrett Elizabeth Cirulli Alexandre Bolze Ary Ascencio Charlotte Rivera-Garcia Ryan Cho Jason Nguyen Sherry Wang Jimmy Ramirez Tyler Cassens Efren Sandoval Magnus Isaksson William Lee David Becker Marc Laurent James Lu Clinton R. Paden Suxiang Tong Duncan MacCannell
hCoV-19/Belgium/UZA-UA-00162917/2021	EPI_ISL_1039210	2021-02-05	B.1.1.7	Algemeen Medisch Laboratorium (AML)	UAntwerp Laboratory of Medical Microbiology	Basil Britto Xavier Jasmine Coppens Marie Le Mercier Christine Lammens Veerle Matheeussen Herman Goossens
hCoV-19/Switzerland/GE-33217735/2021	EPI_ISL_1040321	2021-02-09	B.1.1.7	University Hospitals of Geneva Laboratory of Virology	HUG Laboratory of Virology and the Health2030 Genome Center	Samuel Cordey Ana Rita Goncalves Laurent Kaiser Lorenzo Cerutti Henri Pegeot Melyssa Elies Deborah Penet Keith Harshman Ioannis Xenarios Emmanouil Dermitzakis
hCoV-19/Switzerland/GE-33249498/2021	EPI_ISL_1040344	2021-02-11	B.1.1.7	University Hospitals of Geneva Laboratory of Virology	HUG Laboratory of Virology and the Health2030 Genome Center	Samuel Cordey Ana Rita Goncalves Laurent Kaiser Lorenzo Cerutti Henri Pegeot Melyssa Elies Deborah Penet Keith Harshman Ioannis Xenarios Emmanouil Dermitzakis
hCoV-19/England/QEUH-129F13B/2021	EPI_ISL_1042380	2021-02-14	B.1.1.7	Lighthouse Lab in Glasgow	Wellcome Sanger Institute for the COVID-19 Genomics UK (COG-UK) Consortium	Harper VanSteenhouse Yumi Kasai David Gray Carol Clugston Anna Dominiczak and Alex Alderton Roberto Amato Jeffrey Barrett Sonia Goncalves Ewan Harrison David K. Jackson Ian Johnston Dominic Kwiatkowski Cordelia Langford John Sillitoe on behalf of the Wellcome Sanger Institute COVID-19 Surveillance Team
hCoV-19/England/MILK-1265277/2021	EPI_ISL_1042725	2021-02-08	B.1.1.7	Lighthouse Lab in Milton Keynes	Wellcome Sanger Institute for the COVID-19 Genomics UK (COG-UK) Consortium	The Lighthouse Lab in Milton Keynes and Alex Alderton Roberto Amato Jeffrey Barrett Sonia Goncalves Ewan Harrison David K. Jackson Ian Johnston Dominic Kwiatkowski Cordelia Langford John Sillitoe on behalf of the Wellcome Sanger Institute COVID-19 Surveillance Team
hCoV-19/England/RAND-12675E5/2021	EPI_ISL_1043191	2021-02-02	B.1.1.7	Randox Laboratories	Wellcome Sanger Institute for the COVID-19 Genomics UK (COG-UK) Consortium	Randox Laboratories and Alex Alderton Roberto Amato Jeffrey Barrett Sonia Goncalves Ewan Harrison David K. Jackson Ian Johnston Dominic Kwiatkowski Cordelia Langford John Sillitoe on behalf of the Wellcome Sanger Institute COVID-19 Surveillance Team
hCoV-19/England/ALDP-1198E1E/2021	EPI_ISL_1044029	2021-01-26	B.1.1.7	Lighthouse Lab in Alderley Park	Wellcome Sanger Institute for the COVID-19 Genomics UK (COG-UK) Consortium	Jacquelyn Wynn Mairead Hyland The Lighthouse Lab in Alderley Park and Alex Alderton Roberto Amato Jeffrey Barrett Sonia Goncalves Ewan Harrison David K. Jackson Ian Johnston Dominic Kwiatkowski Cordelia Langford John Sillitoe on behalf of the Wellcome Sanger Institute COVID-19 Surveillance Team
hCoV-19/England/CAMC-128E339/2021	EPI_ISL_1044747	2021-02-13	B.1.1.7	Lighthouse Lab in Cambridge	Wellcome Sanger Institute for the COVID-19 Genomics UK (COG-UK) Consortium	Rob Howes The Lighthouse Lab in Cambridge and Alex Alderton Roberto Amato Jeffrey Barrett Sonia Goncalves Ewan Harrison David K. Jackson Ian Johnston Dominic Kwiatkowski Cordelia Langford John Sillitoe on behalf of the Wellcome Sanger Institute COVID-19 Surveillance Team
hCoV-19/England/CAMC-128DA71/2021	EPI_ISL_1044761	2021-02-13	B.1.1.7	Lighthouse Lab in Cambridge	Wellcome Sanger Institute for the COVID-19 Genomics UK (COG-UK) Consortium	Rob Howes The Lighthouse Lab in Cambridge and Alex Alderton Roberto Amato Jeffrey Barrett Sonia Goncalves Ewan Harrison David K. Jackson Ian Johnston Dominic Kwiatkowski Cordelia Langford John Sillitoe on behalf of the Wellcome Sanger Institute COVID-19 Surveillance Team
hCoV-19/England/RAND-126754F/2021	EPI_ISL_1045725	2021-02-02	B.1.1.7	Randox Laboratories	Wellcome Sanger Institute for the COVID-19 Genomics UK (COG-UK) Consortium	Randox Laboratories and Alex Alderton Roberto Amato Jeffrey Barrett Sonia Goncalves Ewan Harrison David K. Jackson Ian Johnston Dominic Kwiatkowski Cordelia Langford John Sillitoe on behalf of the Wellcome Sanger Institute COVID-19 Surveillance Team
hCoV-19/England/RAND-11ED81C/2021	EPI_ISL_1046374	2021-01-29	B.1.1.7	Randox Laboratories	Wellcome Sanger Institute for the COVID-19 Genomics UK (COG-UK) Consortium	Randox Laboratories and Alex Alderton Roberto Amato Jeffrey Barrett Sonia Goncalves Ewan Harrison David K. Jackson Ian Johnston Dominic Kwiatkowski Cordelia Langford John Sillitoe on behalf of the Wellcome Sanger Institute COVID-19 Surveillance Team
hCoV-19/England/RAND-11ED348/2021	EPI_ISL_1046413	2021-01-29	B.1.1.7	Randox Laboratories	Wellcome Sanger Institute for the COVID-19 Genomics UK (COG-UK) Consortium	Randox Laboratories and Alex Alderton Roberto Amato Jeffrey Barrett Sonia Goncalves Ewan Harrison David K. Jackson Ian Johnston Dominic Kwiatkowski Cordelia Langford John Sillitoe on behalf of the Wellcome Sanger Institute COVID-19 Surveillance Team
hCoV-19/England/CAMC-11ABEEB/2021	EPI_ISL_1047480	2021-01-26	B.1.1.7	Department of Pathology University of Cambridge	COVID-19 Genomics UK (COG-UK) Consortium	Aminu S. Jahun Yasmin Chaudhry Iliana Georgana Myra Hosmillo Rhys Izuagbe William L. Hamilton Martin D. Curran Surendra Parmar Ian Goodfellow
hCoV-19/England/CAMC-11ABF15/2021	EPI_ISL_1047483	2021-01-26	B.1.1.7	Department of Pathology University of Cambridge	COVID-19 Genomics UK (COG-UK) Consortium	Aminu S. Jahun Yasmin Chaudhry Iliana Georgana Myra Hosmillo Rhys Izuagbe William L. Hamilton Martin D. Curran Surendra Parmar Ian Goodfellow
hCoV-19/Belgium/rega-2524/2021	EPI_ISL_1049087	2021-01-22	B.1.1.7	KU Leuven Rega Institute Clinical and Epidemiological Virology	KU Leuven Rega Institute Clinical and Epidemiological Virology	Tony Wawina-Bokalanga Bert Vanmechelen Joan Marti-Carerras Piet Maes
hCoV-19/England/MILK-11C9CFC/2021	EPI_ISL_1050844	2021-01-31	B.1.1.7	Centre for Enzyme Innovation University of Portsmouth / Translational Research Laboratory Portsmouth Hospitals NHS Trust	COVID-19 Genomics UK (COG-UK) Consortium	Angela Beckett Salman Goudarzi Christopher Fearn Kate Cook Katie Loveson Sharon Glaysher Scott Elliott Samuel Robson
hCoV-19/England/NORW-227E07/2021	EPI_ISL_1051427	2021-01-12	B.1.1.7	Quadram Institute Bioscience	COVID-19 Genomics UK (COG-UK) Consortium	Dave J. Baker Gemma L. Kay Alp Aydin Thanh Le-Viet Steven Rudder Ana P. Tedim Anastasia Kolyva Maria Diaz Leonardo de Oliveira Martins Nabil-Fareed Alikhan Lizzie Meadows Rachael Stanley Ngozi Elumogo Muhammed Yasir Nicholas M. Thomson Alexander J Trotter Rachel Gilroy Samuel Bloomfield Claire Stuart Andrew Bell Reenesh Prakash Samir Dervisevic Alison E. Mather John Wain Mark Webber Andrew J. Page Justin O’Grady
hCoV-19/England/NORW-229B3B/2021	EPI_ISL_1051528	2021-01-03	B.1.1.7	Quadram Institute Bioscience	COVID-19 Genomics UK (COG-UK) Consortium	Dave J. Baker Gemma L. Kay Alp Aydin Thanh Le-Viet Steven Rudder Ana P. Tedim Anastasia Kolyva Maria Diaz Leonardo de Oliveira Martins Nabil-Fareed Alikhan Lizzie Meadows Rachael Stanley Ngozi Elumogo Muhammed Yasir Nicholas M. Thomson Alexander J Trotter Rachel Gilroy Samuel Bloomfield Claire Stuart Andrew Bell Reenesh Prakash Samir Dervisevic Alison E. Mather John Wain Mark Webber Andrew J. Page Justin O’Grady
hCoV-19/England/PHWC-4C7FC8/2021	EPI_ISL_1052723	2021-02-06	B.1.1.7	Originating lab: Wales Specialist Virology Centre Sequencing lab: Pathogen Genomics Unit	Public Health Wales Microbiology Cardiff Wales Specialist Virology Centre	Catherine Moore Johnathan Evans Laura Gifford Malorie Perry Simon Cottrell Angela Marchbank Alec Birchley Alexander Adams Amy Gaskin Bree Gatica-Wilcox Jason Coombes Joel Southgate Lauren Gilbert Lee Graham Nicole Pacchiarini Sara Kumziene-Summerhayes Sarah Taylor Sophie Jones Sara Rey Matthew Bull Joanne Watkins Sally Corden Tom Connor
hCoV-19/England/PHWC-4C8282/2021	EPI_ISL_1052766	2021-02-06	B.1.1.7	Originating lab: Wales Specialist Virology Centre Sequencing lab: Pathogen Genomics Unit	Public Health Wales Microbiology Cardiff Wales Specialist Virology Centre	Catherine Moore Johnathan Evans Laura Gifford Malorie Perry Simon Cottrell Angela Marchbank Alec Birchley Alexander Adams Amy Gaskin Bree Gatica-Wilcox Jason Coombes Joel Southgate Lauren Gilbert Lee Graham Nicole Pacchiarini Sara Kumziene-Summerhayes Sarah Taylor Sophie Jones Sara Rey Matthew Bull Joanne Watkins Sally Corden Tom Connor
hCoV-19/England/RAND-11FA621/2021	EPI_ISL_1054490	2021-01-28	B.1.1.7	University of Exeter	COVID-19 Genomics UK (COG-UK) Consortium	Ben Temperton Aaron Jeffries Michelle Michelsen Joanna Warwick-Dugdale Audrey Farbos Robyn Manley Stephen Michell Jane Masoli
hCoV-19/Ireland/D-NVRL-21IRL37024/2021	EPI_ISL_1055088	2021-02-11	B.1.1.7	National Virus Reference Laboratory	National Virus Reference Laboratory	Zoe Yandle Gabriel Gonzalez Michael Carr Jonathan Dean Cillian F De Gascun
hCoV-19/USA/OR-OHSU-PHL00035/2021	EPI_ISL_1055379	2021-02-06	B.1.1.7	Oregon State Public Health Laboratory	Oregon SARS-CoV-2 Genome Sequencing Center	Brendan L. O'Connell Sally Grindstaff Kayla Carter Sonia Acharya John Fontana LaDonna Grenz Ruth V. Nichols Alec J. Hirsch Donna Hansel Guang Fan Xuan Qin Daniel N. Streblow William B. Messer Andrew C. Adey Benjamin N. Bimber Brian J. O’Roak
hCoV-19/USA/OR-OHSU-PHL00037/2021	EPI_ISL_1055380	2021-02-06	B.1.1.7	Oregon State Public Health Laboratory	Oregon SARS-CoV-2 Genome Sequencing Center	Brendan L. O'Connell Sally Grindstaff Kayla Carter Sonia Acharya John Fontana LaDonna Grenz Ruth V. Nichols Alec J. Hirsch Donna Hansel Guang Fan Xuan Qin Daniel N. Streblow William B. Messer Andrew C. Adey Benjamin N. Bimber Brian J. O’Roak
hCoV-19/Belgium/rega-2990/2021	EPI_ISL_1057004	2021-02-05	B.1.1.7	KU Leuven Rega Institute Clinical and Epidemiological Virology	KU Leuven Rega Institute Clinical and Epidemiological Virology	Tony Wawina-Bokalanga Bert Vanmechelen Joan Marti-Carerras Piet Maes
hCoV-19/England/MILK-129AEC0/2021	EPI_ISL_1057274	2021-02-12	B.1.1.7	Lighthouse Lab in Milton Keynes	Wellcome Sanger Institute for the COVID-19 Genomics UK (COG-UK) Consortium	The Lighthouse Lab in Milton Keynes and Alex Alderton Roberto Amato Jeffrey Barrett Sonia Goncalves Ewan Harrison David K. Jackson Ian Johnston Dominic Kwiatkowski Cordelia Langford John Sillitoe on behalf of the Wellcome Sanger Institute COVID-19 Surveillance Team
hCoV-19/Wales/ALDP-1294AA4/2021	EPI_ISL_1057996	2021-02-10	B.1.1.7	Lighthouse Lab in Alderley Park	Wellcome Sanger Institute for the COVID-19 Genomics UK (COG-UK) Consortium	Jacquelyn Wynn Mairead Hyland The Lighthouse Lab in Alderley Park and Alex Alderton Roberto Amato Jeffrey Barrett Sonia Goncalves Ewan Harrison David K. Jackson Ian Johnston Dominic Kwiatkowski Cordelia Langford John Sillitoe on behalf of the Wellcome Sanger Institute COVID-19 Surveillance Team
hCoV-19/Norway/3710/2021	EPI_ISL_1058062	2021-01-27	B.1.1.7	Haukeland University Hospital Dept. of Microbiology	Norwegian Institute of Public Health Department of Virology	Kathrine Stene-Johansen Kamilla Heddeland Instefjord Hilde Elshaug Garcia Llorente Ignacio Engebretsen Serina Beate Atiya R Ali Marie Paulsen Madsen Rasmus Riis Kopperud Hilde Vollan Karoline Bragstad Olav Hungnes
hCoV-19/France/HDF-IPP03607/2021	EPI_ISL_1060396	2021-02-09	B.1.1.7	Labo Analyses Med	National Reference Center for Viruses of Respiratory Infections Institut Pasteur Paris	Marion Barbet Sylvie Behillil Méline Bizard Angela Brisebarre Camille Capel Etienne Simon-Lorière Vincent Enouf Maud Vanpeene Sylvie van der Werf Fiorina Jc
hCoV-19/France/IDF-CERBAHC-20210204-S18/2021	EPI_ISL_1060597	2021-01-27	B.1.1.7	Cerballiance Vauréal	Cerba	Lecorche E Olivi M Benazra M Haim-Boukobza S Trombert-Paolantoni S Roquebert B
hCoV-19/England/CAMC-1299A27/2021	EPI_ISL_1061607	2021-02-15	B.1.1.7	Lighthouse Lab in Cambridge	Wellcome Sanger Institute for the COVID-19 Genomics UK (COG-UK) Consortium	Rob Howes The Lighthouse Lab in Cambridge and Alex Alderton Roberto Amato Jeffrey Barrett Sonia Goncalves Ewan Harrison David K. Jackson Ian Johnston Dominic Kwiatkowski Cordelia Langford John Sillitoe on behalf of the Wellcome Sanger Institute COVID-19 Surveillance Team
hCoV-19/Wales/ALDP-129A4BF/2021	EPI_ISL_1063039	2021-02-11	B.1.1.7	Lighthouse Lab in Alderley Park	Wellcome Sanger Institute for the COVID-19 Genomics UK (COG-UK) Consortium	Jacquelyn Wynn Mairead Hyland The Lighthouse Lab in Alderley Park and Alex Alderton Roberto Amato Jeffrey Barrett Sonia Goncalves Ewan Harrison David K. Jackson Ian Johnston Dominic Kwiatkowski Cordelia Langford John Sillitoe on behalf of the Wellcome Sanger Institute COVID-19 Surveillance Team
hCoV-19/Wales/ALDP-1299DB5/2021	EPI_ISL_1063045	2021-02-11	B.1.1.7	Lighthouse Lab in Alderley Park	Wellcome Sanger Institute for the COVID-19 Genomics UK (COG-UK) Consortium	Jacquelyn Wynn Mairead Hyland The Lighthouse Lab in Alderley Park and Alex Alderton Roberto Amato Jeffrey Barrett Sonia Goncalves Ewan Harrison David K. Jackson Ian Johnston Dominic Kwiatkowski Cordelia Langford John Sillitoe on behalf of the Wellcome Sanger Institute COVID-19 Surveillance Team
hCoV-19/Denmark/DCGC-46774/2021	EPI_ISL_1066284	2021-02-08	B.1.1.7	Department of Virus and Microbiological Special Diagnostics Statens Serum Institut Copenhagen Denmark	Aalborg University	Danish Covid-19 Genome Consortium
hCoV-19/USA/WA-UW-60673/2021	EPI_ISL_1069328	2021-01-29	B.1.1.7	UW Virology Lab	UW Virology Lab	Pavitra Roychoudhury Hong Xie Lasata Shrestha Shah Mohamed Bakhash Robert Livingston Michelle Lin Noah Baker Meei-Li Huang Keith R Jerome Alexander Greninger
hCoV-19/England/MILK-12B530C/2021	EPI_ISL_1069524	2021-02-15	B.1.1.7	Lighthouse Lab in Milton Keynes	Wellcome Sanger Institute for the COVID-19 Genomics UK (COG-UK) Consortium	The Lighthouse Lab in Milton Keynes and Alex Alderton Roberto Amato Jeffrey Barrett Sonia Goncalves Ewan Harrison David K. Jackson Ian Johnston Dominic Kwiatkowski Cordelia Langford John Sillitoe on behalf of the Wellcome Sanger Institute COVID-19 Surveillance Team
hCoV-19/England/MILK-12B531B/2021	EPI_ISL_1069940	2021-02-15	B.1.1.7	Lighthouse Lab in Milton Keynes	Wellcome Sanger Institute for the COVID-19 Genomics UK (COG-UK) Consortium	The Lighthouse Lab in Milton Keynes and Alex Alderton Roberto Amato Jeffrey Barrett Sonia Goncalves Ewan Harrison David K. Jackson Ian Johnston Dominic Kwiatkowski Cordelia Langford John Sillitoe on behalf of the Wellcome Sanger Institute COVID-19 Surveillance Team
hCoV-19/Switzerland/BE-ETHZ-490746/2021	EPI_ISL_1080530	2021-02-08	B.1.1.7	Viollier AG	Department of Biosystems Science and Engineering ETH Zürich	Chaoran Chen Sarah Nadeau Catharine Aquino Ivan Topolsky Philipp Jablonski Lara Fuhrmann David Dreifuss Katharina Jahn Andreia Cabral de Gouvea Maria Domenica Moccia Simon Grüter Timothy Sykes Lennart Opitz Griffin White Laura Neff Doris Popovic Andrea Patrignani Jay Tracy Ralph Schlapbach Christiane Beckmann Maurice Redondo Olivier Kobel Christoph Noppen Sophie Seidel Noemie Santamaria de Souza Niko Beerenwinkel Tanja Stadler
hCoV-19/USA/FL-CDC-STM-000008459/2021	EPI_ISL_1081073	2021-01-31	B.1.1.7	Helix/Illumina	Respiratory Viruses Branch Division of Viral Diseases Centers for Disease Control and Prevention	Peter W. Cook Dakota Howard Dhwani Batra Ben L. Rambo-Martin Eileen de Feo Jan Antico Christine Tran Matthew Tolentino Shannon Wickline Kim Gietzen Brad Sickler Jingtao Liu Eric Allen Phil Febbo Summer Galloway Nicole L. Washington Simon White Geraint Levan Kelly Schiabor Barrett Elizabeth Cirulli Alexandre Bolze Ary Ascencio Charlotte Rivera-Garcia Ryan Cho Jason Nguyen Sherry Wang Jimmy Ramirez Tyler Cassens Efren Sandoval Magnus Isaksson William Lee David Becker Marc Laurent James Lu Clinton R. Paden Suxiang Tong Duncan MacCannell
hCoV-19/USA/CT-CDC-LC0006757/2021	EPI_ISL_1081209	2021-01-19	B.1.1.7	Laboratory Corporation of America	Respiratory Viruses Branch Division of Viral Diseases Centers for Disease Control and Prevention	Peter W. Cook Dakota Howard Dhwani Batra Ben L. Rambo-Martin Eileen de Feo Jan Antico Christine Tran Matthew Tolentino Shannon Wickline Kim Gietzen Brad Sickler Jingtao Liu Eric Allen Phil Febbo Summer Galloway Nicole L. Washington Simon White Geraint Levan Kelly Schiabor Barrett Elizabeth Cirulli Alexandre Bolze Ary Ascencio Charlotte Rivera-Garcia Ryan Cho Jason Nguyen Sherry Wang Jimmy Ramirez Tyler Cassens Efren Sandoval Magnus Isaksson William Lee David Becker Marc Laurent James Lu Clinton R. Paden Suxiang Tong Duncan MacCannell
hCoV-19/USA/MD-MDH-1035/2021	EPI_ISL_1081242	2021-02-15	B.1.1.7	Maryland Public Health Laboratory	Maryland Public Health Laboratory	Maryland Department of Health Laboratories Administration
hCoV-19/USA/NJ-CDC-LC0009823/2021	EPI_ISL_1081272	2021-01-25	B.1.1.7	Laboratory Corporation of America	Respiratory Viruses Branch Division of Viral Diseases Centers for Disease Control and Prevention	Peter W. Cook Dakota Howard Dhwani Batra Ben L. Rambo-Martin Eileen de Feo Jan Antico Christine Tran Matthew Tolentino Shannon Wickline Kim Gietzen Brad Sickler Jingtao Liu Eric Allen Phil Febbo Summer Galloway Nicole L. Washington Simon White Geraint Levan Kelly Schiabor Barrett Elizabeth Cirulli Alexandre Bolze Ary Ascencio Charlotte Rivera-Garcia Ryan Cho Jason Nguyen Sherry Wang Jimmy Ramirez Tyler Cassens Efren Sandoval Magnus Isaksson William Lee David Becker Marc Laurent James Lu Clinton R. Paden Suxiang Tong Duncan MacCannell
hCoV-19/USA/MT-BHDH-228/2021	EPI_ISL_1081322	2021-02-15	B.1.1.7	Bozeman Health Deaconess Hospital	Wiedenheft lab Montana State University	Artem Nemudryi Anna Nemudraia Tanner Wiegand Joseph Nichols Deann T. Snyder Jodi F. Hedges Calvin Cicha Helen Lee Karl K. Vanderwood Diane
Bimczok Mark A. Jutila and Blake Wiedenheft	?	2021-02-26
hCoV-19/Turkey/HSGM-2254/2021	EPI_ISL_1082445	2021-02-08	B.1.1.7	Ministry of Health Turkey	Ministry of Health Turkey	Fatma Bayrakdar Yasemin Co?gun Süleyman Yalcin Ay?e Ba?ak Alta? Gülay Korukluo?lu
hCoV-19/England/MILK-12CA98A/2021	EPI_ISL_1082554	2021-02-16	B.1.1.7	Lighthouse Lab in Milton Keynes	Wellcome Sanger Institute for the COVID-19 Genomics UK (COG-UK) Consortium	The Lighthouse Lab in Milton Keynes and Alex Alderton Roberto Amato Jeffrey Barrett Sonia Goncalves Ewan Harrison David K. Jackson Ian Johnston Dominic Kwiatkowski Cordelia Langford John Sillitoe on behalf of the Wellcome Sanger Institute COVID-19 Surveillance Team
hCoV-19/England/MILK-12CAB84/2021	EPI_ISL_1082577	2021-02-16	B.1.1.7	Lighthouse Lab in Milton Keynes	Wellcome Sanger Institute for the COVID-19 Genomics UK (COG-UK) Consortium	The Lighthouse Lab in Milton Keynes and Alex Alderton Roberto Amato Jeffrey Barrett Sonia Goncalves Ewan Harrison David K. Jackson Ian Johnston Dominic Kwiatkowski Cordelia Langford John Sillitoe on behalf of the Wellcome Sanger Institute COVID-19 Surveillance Team
hCoV-19/France/un-HMN-21022180256/2021	EPI_ISL_1085318	2021-02-16	B.1.1.7	laboratoire Belle Epine	Department of Virology Henri Mondor University Hospital Assistance Publique Hôpitaux de Paris Université Paris-Est Créteil INSERM U955	Christophe Rodriguez Slim Fourati Vanessa Demontant Guillaume Gricourt Melissa N'Debi Alexandre Soulier Elisabeth Trawinski Jean-Michel Pawlotsky
hCoV-19/France/un-HMN-21022080128/2021	EPI_ISL_1085450	2021-02-08	B.1.1.7	Groupe LCD	Department of Virology Henri Mondor University Hospital Assistance Publique Hôpitaux de Paris Université Paris-Est Créteil INSERM U955	Christophe Rodriguez Slim Fourati Vanessa Demontant Guillaume Gricourt Melissa N'Debi Alexandre Soulier Elisabeth Trawinski Jean-Michel Pawlotsky
hCoV-19/France/un-HMN-21022030371/2021	EPI_ISL_1085472	2021-02-03	B.1.1.7	CHI VILLENEUVE ST GEORGES	Department of Virology Henri Mondor University Hospital Assistance Publique Hôpitaux de Paris Université Paris-Est Créteil INSERM U955	Christophe Rodriguez Slim Fourati Vanessa Demontant Guillaume Gricourt Melissa N'Debi Alexandre Soulier Elisabeth Trawinski Jean-Michel Pawlotsky
hCoV-19/France/un-HMN-21022030372/2021	EPI_ISL_1085473	2021-02-03	B.1.1.7	Hôpital Henri Mondor	Department of Virology Henri Mondor University Hospital Assistance Publique Hôpitaux de Paris Université Paris-Est Créteil INSERM U955	Christophe Rodriguez Slim Fourati Vanessa Demontant Guillaume Gricourt Melissa N'Debi Alexandre Soulier Elisabeth Trawinski Jean-Michel Pawlotsky
hCoV-19/France/un-HMN-21022050387/2021	EPI_ISL_1085477	2021-02-04	B.1.1.7	CHI VILLENEUVE ST GEORGES	Department of Virology Henri Mondor University Hospital Assistance Publique Hôpitaux de Paris Université Paris-Est Créteil INSERM U955	Christophe Rodriguez Slim Fourati Vanessa Demontant Guillaume Gricourt Melissa N'Debi Alexandre Soulier Elisabeth Trawinski Jean-Michel Pawlotsky
hCoV-19/France/un-HMN-21022050396/2021	EPI_ISL_1085478	2021-02-05	B.1.1.7	CHI VILLENEUVE ST GEORGES	Department of Virology Henri Mondor University Hospital Assistance Publique Hôpitaux de Paris Université Paris-Est Créteil INSERM U955	Christophe Rodriguez Slim Fourati Vanessa Demontant Guillaume Gricourt Melissa N'Debi Alexandre Soulier Elisabeth Trawinski Jean-Michel Pawlotsky
hCoV-19/France/un-HMN-21022090374/2021	EPI_ISL_1085598	2021-02-08	B.1.1.7	CHI VILLENEUVE ST GEORGES	Department of Virology Henri Mondor University Hospital Assistance Publique Hôpitaux de Paris Université Paris-Est Créteil INSERM U955	Christophe Rodriguez Slim Fourati Vanessa Demontant Guillaume Gricourt Melissa N'Debi Alexandre Soulier Elisabeth Trawinski Jean-Michel Pawlotsky
hCoV-19/France/un-HMN-21022130003/2021	EPI_ISL_1085722	2021-02-12	B.1.1.7	Hôpital Henri Mondor	Department of Virology Henri Mondor University Hospital Assistance Publique Hôpitaux de Paris Université Paris-Est Créteil INSERM U955	Christophe Rodriguez Slim Fourati Vanessa Demontant Guillaume Gricourt Melissa N'Debi Alexandre Soulier Elisabeth Trawinski Jean-Michel Pawlotsky
hCoV-19/France/un-HMN-21022150367/2021	EPI_ISL_1085745	2021-02-10	B.1.1.7	Hôpital Pitié-Salpêtrière	Department of Virology Henri Mondor University Hospital Assistance Publique Hôpitaux de Paris Université Paris-Est Créteil INSERM U955	Christophe Rodriguez Slim Fourati Vanessa Demontant Guillaume Gricourt Melissa N'Debi Alexandre Soulier Elisabeth Trawinski Jean-Michel Pawlotsky
hCoV-19/France/un-HMN-21022090415/2021	EPI_ISL_1085795	2021-02-09	B.1.1.7	Hôpital Henri Mondor	Department of Virology Henri Mondor University Hospital Assistance Publique Hôpitaux de Paris Université Paris-Est Créteil INSERM U955	Christophe Rodriguez Slim Fourati Vanessa Demontant Guillaume Gricourt Melissa N'Debi Alexandre Soulier Elisabeth Trawinski Jean-Michel Pawlotsky
hCoV-19/France/un-HMN-21022110374/2021	EPI_ISL_1085798	2021-02-09	B.1.1.7	CHI VILLENEUVE ST GEORGES	Department of Virology Henri Mondor University Hospital Assistance Publique Hôpitaux de Paris Université Paris-Est Créteil INSERM U955	Christophe Rodriguez Slim Fourati Vanessa Demontant Guillaume Gricourt Melissa N'Debi Alexandre Soulier Elisabeth Trawinski Jean-Michel Pawlotsky
hCoV-19/France/un-HMN-21022180338/2021	EPI_ISL_1085877	2021-02-16	B.1.1.7	Hôpital Saint-Louis	Department of Virology Henri Mondor University Hospital Assistance Publique Hôpitaux de Paris Université Paris-Est Créteil INSERM U955	Christophe Rodriguez Slim Fourati Vanessa Demontant Guillaume Gricourt Melissa N'Debi Alexandre Soulier Elisabeth Trawinski Jean-Michel Pawlotsky
hCoV-19/Germany/RP-USAFSAM-S0744/2021	EPI_ISL_1091612	2021-02-04	B.1.1.7	Landstuhl Regional Medical Center	US Air Force School of Aerospace Medicine	Anthony Fries Jennifer Meyer William Gruner William Buggele Amanda Javorina Sarah Purves Fritz Castillo Cole Anderson Clarise Starr Elizabeth Macias
hCoV-19/Germany/RP-USAFSAM-S0745/2021	EPI_ISL_1091613	2021-02-04	B.1.1.7	Landstuhl Regional Medical Center	US Air Force School of Aerospace Medicine	Anthony Fries Jennifer Meyer William Gruner William Buggele Amanda Javorina Sarah Purves Fritz Castillo Cole Anderson Clarise Starr Elizabeth Macias
hCoV-19/Germany/RP-USAFSAM-S0746/2021	EPI_ISL_1091614	2021-02-04	B.1.1.7	Landstuhl Regional Medical Center	US Air Force School of Aerospace Medicine	Anthony Fries Jennifer Meyer William Gruner William Buggele Amanda Javorina Sarah Purves Fritz Castillo Cole Anderson Clarise Starr Elizabeth Macias
hCoV-19/Germany/RP-USAFSAM-S0747/2021	EPI_ISL_1091615	2021-02-04	B.1.1.7	Landstuhl Regional Medical Center	US Air Force School of Aerospace Medicine	Anthony Fries Jennifer Meyer William Gruner William Buggele Amanda Javorina Sarah Purves Fritz Castillo Cole Anderson Clarise Starr Elizabeth Macias
hCoV-19/Germany/RP-USAFSAM-S0748/2021	EPI_ISL_1091616	2021-02-04	B.1.1.7	Landstuhl Regional Medical Center	US Air Force School of Aerospace Medicine	Anthony Fries Jennifer Meyer William Gruner William Buggele Amanda Javorina Sarah Purves Fritz Castillo Cole Anderson Clarise Starr Elizabeth Macias
hCoV-19/Germany/RP-USAFSAM-S0749/2021	EPI_ISL_1091617	2021-02-04	B.1.1.7	Landstuhl Regional Medical Center	US Air Force School of Aerospace Medicine	Anthony Fries Jennifer Meyer William Gruner William Buggele Amanda Javorina Sarah Purves Fritz Castillo Cole Anderson Clarise Starr Elizabeth Macias
hCoV-19/Germany/RP-USAFSAM-S0755/2021	EPI_ISL_1091618	2021-02-01	B.1.1.7	Landstuhl Regional Medical Center	US Air Force School of Aerospace Medicine	Anthony Fries Jennifer Meyer William Gruner William Buggele Amanda Javorina Sarah Purves Fritz Castillo Cole Anderson Clarise Starr Elizabeth Macias
hCoV-19/USA/MD-HP02578/2021	EPI_ISL_1091980	2021-02-14	B.1.1.7	Johns Hopkins Hospital Department of Pathology	Johns Hopkins Hospital Department of Pathology	C. Paul Morris Chun Huai Luo Adannaya Amadi Matthew Schwartz Nicholas Gallagher Heba H. Mostafa
hCoV-19/Ireland/D-NVRL-e84IRL92164/2021	EPI_ISL_1092896	2021-02-01	B.1.1.7	National Virus Reference Laboratory	National Virus Reference Laboratory	Zoe Yandle Charlene Bennet Gabriel Gonzalez Michael Carr Jonathan Dean Cillian F De Gascun
hCoV-19/Ireland/D-NVRL-e85IRL00082/2021	EPI_ISL_1092901	2021-02-02	B.1.1.7	National Virus Reference Laboratory	National Virus Reference Laboratory	Zoe Yandle Charlene Bennet Gabriel Gonzalez Michael Carr Jonathan Dean Cillian F De Gascun
hCoV-19/Belgium/rega-3431/2021	EPI_ISL_1093299	2021-02-14	B.1.1.7	KU Leuven Rega Institute Clinical and Epidemiological Virology	KU Leuven Rega Institute Clinical and Epidemiological Virology	Tony Wawina-Bokalanga Bert Vanmechelen Joan Marti-Carerras Piet Maes
hCoV-19/Nigeria/CV759/2021	EPI_ISL_1093434	2021-01-10	B.1.1.7	Nigerian Centre for Disease Control (NCDC)	African Centre of Excellence for Genomics of Infectious Diseases (ACEGID) Redeemer’s University	Olawoye I.B. et al
hCoV-19/USA/CO-CDPHE-2100348944/2021	EPI_ISL_1097518	2021-02-02	B.1.1.7	Colorado Department of Public Health and Environment	Colorado Department of Puplic Health and Environment	Laura Bankers Molly C. Hetherington-Rauth Diana Ir Shannon Ely Shannon R. Matzinger Sarah Elizabeth Totten Emily A. Travanty
hCoV-19/USA/NY-PRL-2021_02_19_01H12/2021	EPI_ISL_1098131	2021-02-18	B.1.1.7	Pandemic Response Lab - NYC	Pandemic Response Lab R&D	Henry Lee Michael Hammerling Melissa Hopkins Cybill del Castillo Shinyoung Clair Kang William Ward Pradeep Bugga Haiping Hao Jon Laurent
hCoV-19/USA/NY-PRL-2021_02_22_00B16/2021	EPI_ISL_1098264	2021-02-19	B.1.1.7	Pandemic Response Lab - NYC	Pandemic Response Lab R&D	Henry Lee Michael Hammerling Melissa Hopkins Cybill del Castillo Shinyoung Clair Kang William Ward Pradeep Bugga Haiping Hao Jon Laurent
hCoV-19/USA/NY-PRL-2021_02_22_00D05/2021	EPI_ISL_1098280	2021-02-19	B.1.1.7	Pandemic Response Lab - NYC	Pandemic Response Lab R&D	Henry Lee Michael Hammerling Melissa Hopkins Cybill del Castillo Shinyoung Clair Kang William Ward Pradeep Bugga Haiping Hao Jon Laurent
hCoV-19/USA/NY-PRL-2021_02_25_00G10/2021	EPI_ISL_1098551	2021-02-22	B.1.1.7	Pandemic Response Lab - NYC	Pandemic Response Lab R&D	Henry Lee Michael Hammerling Melissa Hopkins Cybill del Castillo Shinyoung Clair Kang William Ward Pradeep Bugga Haiping Hao Jon Laurent
hCoV-19/USA/AZ-LACPHL-AF00518/2021	EPI_ISL_1098637	2021-02-11	B.1.1.7	Flow Diagnostics Lab	Los Angeles County Public Health Laboratories	P. Hemarajata et al.
hCoV-19/England/ALDP-130A8CC/2021	EPI_ISL_1100293	2021-02-20	B.1.1.7	Lighthouse Lab in Alderley Park	Wellcome Sanger Institute for the COVID-19 Genomics UK (COG-UK) Consortium	Jacquelyn Wynn Mairead Hyland The Lighthouse Lab in Alderley Park and Alex Alderton Roberto Amato Jeffrey Barrett Sonia Goncalves Ewan Harrison David K. Jackson Ian Johnston Dominic Kwiatkowski Cordelia Langford John Sillitoe on behalf of the Wellcome Sanger Institute COVID-19 Surveillance Team
hCoV-19/England/CAMC-12C2366/2021	EPI_ISL_1102755	2021-02-17	B.1.1.7	Lighthouse Lab in Cambridge	Wellcome Sanger Institute for the COVID-19 Genomics UK (COG-UK) Consortium	Rob Howes The Lighthouse Lab in Cambridge and Alex Alderton Roberto Amato Jeffrey Barrett Sonia Goncalves Ewan Harrison David K. Jackson Ian Johnston Dominic Kwiatkowski Cordelia Langford John Sillitoe on behalf of the Wellcome Sanger Institute COVID-19 Surveillance Team
hCoV-19/Italy/FVG-AOPN-18_run2/2021	EPI_ISL_1109587	2021-02-19	B.1.1.7	SC (UCO) Igiene e Sanità Pubblica (funzione integrata con SC Microbiologia e Virologia) e Azienda Ospedaliera Pordenone	ARGO Laboratorio Genomica ed Epigenomica	Licastro D Dal Monego S Degasperi M Marcello A D'Agaro P De Rosa R
hCoV-19/Italy/FVG-ASUGI-24_run2/2021	EPI_ISL_1109588	2021-02-19	B.1.1.7	SC (UCO) Igiene e Sanità Pubblica (funzione integrata con SC Microbiologia e Virologia)	ARGO Laboratorio Genomica ed Epigenomica	Licastro D Dal Monego S Degasperi M Marcello A D'Agaro P Lombardo F
hCoV-19/France/PAC-IHU-3438-1/2021	EPI_ISL_1110019	2021-02-22	B.1.1.7	MEPHI Aix Marseille University	MEPHI Aix Marseille University	Anthony LEVASSEUR
hCoV-19/USA/WA-UW-58814/2021	EPI_ISL_1110040	2021-01-29	B.1.1.7	UW Virology Lab	UW Virology Lab	Pavitra Roychoudhury Hong Xie Lasata Shrestha Shah Mohamed Bakhash Michelle Lin Noah Baker Meei-Li Huang Keith R Jerome Alexander Greninger
hCoV-19/France/IDF-IPP03832/2021	EPI_ISL_1110414	2021-02-15	B.1.1.7	Hopital	National Reference Center for Viruses of Respiratory Infections Institut Pasteur Paris	Marion Barbet Sylvie Behillil Méline Bizard Angela Brisebarre Camille Capel Etienne Simon-Lorière Vincent Enouf Maud Vanpeene Sylvie van der Werf Marque Juillet StéPhanie
hCoV-19/USA/TX-CDC-STM-000009832/2021	EPI_ISL_1110657	2021-02-05	B.1.1.7	Helix/Illumina	Respiratory Viruses Branch Division of Viral Diseases Centers for Disease Control and Prevention	Peter W. Cook Dakota Howard Dhwani Batra Ben L. Rambo-Martin Eileen de Feo Jan Antico Christine Tran Matthew Tolentino Shannon Wickline Kim Gietzen Brad Sickler Jingtao Liu Eric Allen Phil Febbo Summer Galloway Nicole L. Washington Simon White Geraint Levan Kelly Schiabor Barrett Elizabeth Cirulli Alexandre Bolze Ary Ascencio Charlotte Rivera-Garcia Ryan Cho Jason Nguyen Sherry Wang Jimmy Ramirez Tyler Cassens Efren Sandoval Magnus Isaksson William Lee David Becker Marc Laurent James Lu Clinton R. Paden Suxiang Tong Duncan MacCannell
hCoV-19/USA/FL-CDC-STM-000009991/2021	EPI_ISL_1110658	2021-02-06	B.1.1.7	Helix/Illumina	Respiratory Viruses Branch Division of Viral Diseases Centers for Disease Control and Prevention	Peter W. Cook Dakota Howard Dhwani Batra Ben L. Rambo-Martin Eileen de Feo Jan Antico Christine Tran Matthew Tolentino Shannon Wickline Kim Gietzen Brad Sickler Jingtao Liu Eric Allen Phil Febbo Summer Galloway Nicole L. Washington Simon White Geraint Levan Kelly Schiabor Barrett Elizabeth Cirulli Alexandre Bolze Ary Ascencio Charlotte Rivera-Garcia Ryan Cho Jason Nguyen Sherry Wang Jimmy Ramirez Tyler Cassens Efren Sandoval Magnus Isaksson William Lee David Becker Marc Laurent James Lu Clinton R. Paden Suxiang Tong Duncan MacCannell
hCoV-19/USA/GA-CDC-STM-000009940/2021	EPI_ISL_1110661	2021-02-05	B.1.1.7	Helix/Illumina	Respiratory Viruses Branch Division of Viral Diseases Centers for Disease Control and Prevention	Peter W. Cook Dakota Howard Dhwani Batra Ben L. Rambo-Martin Eileen de Feo Jan Antico Christine Tran Matthew Tolentino Shannon Wickline Kim Gietzen Brad Sickler Jingtao Liu Eric Allen Phil Febbo Summer Galloway Nicole L. Washington Simon White Geraint Levan Kelly Schiabor Barrett Elizabeth Cirulli Alexandre Bolze Ary Ascencio Charlotte Rivera-Garcia Ryan Cho Jason Nguyen Sherry Wang Jimmy Ramirez Tyler Cassens Efren Sandoval Magnus Isaksson William Lee David Becker Marc Laurent James Lu Clinton R. Paden Suxiang Tong Duncan MacCannell
hCoV-19/USA/GA-CDC-STM-000010028/2021	EPI_ISL_1110664	2021-02-06	B.1.1.7	Helix/Illumina	Respiratory Viruses Branch Division of Viral Diseases Centers for Disease Control and Prevention	Peter W. Cook Dakota Howard Dhwani Batra Ben L. Rambo-Martin Eileen de Feo Jan Antico Christine Tran Matthew Tolentino Shannon Wickline Kim Gietzen Brad Sickler Jingtao Liu Eric Allen Phil Febbo Summer Galloway Nicole L. Washington Simon White Geraint Levan Kelly Schiabor Barrett Elizabeth Cirulli Alexandre Bolze Ary Ascencio Charlotte Rivera-Garcia Ryan Cho Jason Nguyen Sherry Wang Jimmy Ramirez Tyler Cassens Efren Sandoval Magnus Isaksson William Lee David Becker Marc Laurent James Lu Clinton R. Paden Suxiang Tong Duncan MacCannell
hCoV-19/USA/TX-CDC-STM-000010063/2021	EPI_ISL_1110666	2021-02-07	B.1.1.7	Helix/Illumina	Respiratory Viruses Branch Division of Viral Diseases Centers for Disease Control and Prevention	Peter W. Cook Dakota Howard Dhwani Batra Ben L. Rambo-Martin Eileen de Feo Jan Antico Christine Tran Matthew Tolentino Shannon Wickline Kim Gietzen Brad Sickler Jingtao Liu Eric Allen Phil Febbo Summer Galloway Nicole L. Washington Simon White Geraint Levan Kelly Schiabor Barrett Elizabeth Cirulli Alexandre Bolze Ary Ascencio Charlotte Rivera-Garcia Ryan Cho Jason Nguyen Sherry Wang Jimmy Ramirez Tyler Cassens Efren Sandoval Magnus Isaksson William Lee David Becker Marc Laurent James Lu Clinton R. Paden Suxiang Tong Duncan MacCannell
hCoV-19/France/IDF-IPP04090/2021	EPI_ISL_1110939	2021-02-15	B.1.1.7	Hopital	National Reference Center for Viruses of Respiratory Infections Institut Pasteur Paris	Marion Barbet Sylvie Behillil Méline Bizard Angela Brisebarre Camille Capel Etienne Simon-Lorière Vincent Enouf Maud Vanpeene Sylvie van der Werf Gastli Nabil
hCoV-19/France/IDF-IPP04094/2021	EPI_ISL_1110941	2021-02-15	B.1.1.7	Hopital	National Reference Center for Viruses of Respiratory Infections Institut Pasteur Paris	Marion Barbet Sylvie Behillil Méline Bizard Angela Brisebarre Camille Capel Etienne Simon-Lorière Vincent Enouf Maud Vanpeene Sylvie van der Werf Gastli Nabil
hCoV-19/France/IDF-IPP04118/2021	EPI_ISL_1110949	2021-02-15	B.1.1.7	Hopital	National Reference Center for Viruses of Respiratory Infections Institut Pasteur Paris	Marion Barbet Sylvie Behillil Méline Bizard Angela Brisebarre Camille Capel Etienne Simon-Lorière Vincent Enouf Maud Vanpeene Sylvie van der Werf Gastli Nabil
hCoV-19/Belgium/ULG-12470/2021	EPI_ISL_1113073	2021-02-11	B.1.1.7	Cliniques Sud-Luxembourg	GIGA Medical Genomics	Keith Durkin Maria Artesi Sébastien Bontems Raphaël Boreux Bouchra Boujemla Nathalie Renotte Cécile Meex Pierrette Melin Marie-Pierre Hayette Vincent Bours
hCoV-19/USA/NY-NYULH385/2021	EPI_ISL_1116489	2021-02-16	B.1.1.7	NYU Langone Health	Departments of Pathology and Medicine New York University School of Medicine	Adriana Heguy Dacia Dimartino Emily Guzman Christian Marier Peter Meyn Sitharam Ramaswami Gael Westby Paul Zappile Yutong Zhang Paolo Cotzia Guiqing Wang
hCoV-19/USA/NY-NYULH387/2021	EPI_ISL_1116490	2021-02-16	B.1.1.7	NYU Langone Health	Departments of Pathology and Medicine New York University School of Medicine	Adriana Heguy Dacia Dimartino Emily Guzman Christian Marier Peter Meyn Sitharam Ramaswami Gael Westby Paul Zappile Yutong Zhang Paolo Cotzia Guiqing Wang
hCoV-19/Switzerland/NE-ETHZ-500571/2021	EPI_ISL_1119060	2021-02-12	B.1.1.7	Viollier AG	Department of Biosystems Science and Engineering ETH Zürich	Christian Beisel Sarah Nadeau Chaoran Chen Ivan Topolsky Philipp Jablonski Lara Fuhrmann David Dreifuss Katharina Jahn Rebecca Denes Mirjam Feldkamp Ina Nissen Natascha Santacroce Elodie Burcklen Christiane Beckmann Maurice Redondo Olivier Kobel Christoph Noppen Sophie Seidel Noemie Santamaria de Souza Niko Beerenwinkel Tanja Stadler
hCoV-19/Switzerland/NE-ETHZ-500628/2021	EPI_ISL_1119084	2021-02-13	B.1.1.7	Viollier AG	Department of Biosystems Science and Engineering ETH Zürich	Christian Beisel Sarah Nadeau Chaoran Chen Ivan Topolsky Philipp Jablonski Lara Fuhrmann David Dreifuss Katharina Jahn Rebecca Denes Mirjam Feldkamp Ina Nissen Natascha Santacroce Elodie Burcklen Christiane Beckmann Maurice Redondo Olivier Kobel Christoph Noppen Sophie Seidel Noemie Santamaria de Souza Niko Beerenwinkel Tanja Stadler
hCoV-19/Switzerland/VD-ETHZ-500230/2021	EPI_ISL_1119120	2021-02-15	B.1.1.7	Viollier AG	Department of Biosystems Science and Engineering ETH Zürich	Chaoran Chen Sarah Nadeau Ivan Topolsky Emmanouil Dermitzakis Keith Harshman Ioannis Xenarios Henri Pegeot Lorenzo Cerutti Deborah Penet Philipp Jablonski Lara Fuhrmann David Dreifuss Katharina Jahn Christiane Beckmann Maurice Redondo Olivier Kobel Christoph Noppen Sophie Seidel Noemie Santamaria de Souza Niko Beerenwinkel Tanja Stadler
hCoV-19/Switzerland/BE-ETHZ-500244/2021	EPI_ISL_1119200	2021-02-15	B.1.1.7	Viollier AG	Department of Biosystems Science and Engineering ETH Zürich	Chaoran Chen Sarah Nadeau Ivan Topolsky Emmanouil Dermitzakis Keith Harshman Ioannis Xenarios Henri Pegeot Lorenzo Cerutti Deborah Penet Philipp Jablonski Lara Fuhrmann David Dreifuss Katharina Jahn Christiane Beckmann Maurice Redondo Olivier Kobel Christoph Noppen Sophie Seidel Noemie Santamaria de Souza Niko Beerenwinkel Tanja Stadler
hCoV-19/Switzerland/VD-ETHZ-500227/2021	EPI_ISL_1119209	2021-02-15	B.1.1.7	Viollier AG	Department of Biosystems Science and Engineering ETH Zürich	Chaoran Chen Sarah Nadeau Ivan Topolsky Emmanouil Dermitzakis Keith Harshman Ioannis Xenarios Henri Pegeot Lorenzo Cerutti Deborah Penet Philipp Jablonski Lara Fuhrmann David Dreifuss Katharina Jahn Christiane Beckmann Maurice Redondo Olivier Kobel Christoph Noppen Sophie Seidel Noemie Santamaria de Souza Niko Beerenwinkel Tanja Stadler
hCoV-19/Switzerland/BL-ETHZ-500373/2021	EPI_ISL_1119215	2021-02-17	B.1.1.7	Viollier AG	Department of Biosystems Science and Engineering ETH Zürich	Chaoran Chen Sarah Nadeau Ivan Topolsky Emmanouil Dermitzakis Keith Harshman Ioannis Xenarios Henri Pegeot Lorenzo Cerutti Deborah Penet Philipp Jablonski Lara Fuhrmann David Dreifuss Katharina Jahn Christiane Beckmann Maurice Redondo Olivier Kobel Christoph Noppen Sophie Seidel Noemie Santamaria de Souza Niko Beerenwinkel Tanja Stadler
hCoV-19/Switzerland/BS-ETHZ-500415/2021	EPI_ISL_1119216	2021-02-17	B.1.1.7	Viollier AG	Department of Biosystems Science and Engineering ETH Zürich	Chaoran Chen Sarah Nadeau Ivan Topolsky Emmanouil Dermitzakis Keith Harshman Ioannis Xenarios Henri Pegeot Lorenzo Cerutti Deborah Penet Philipp Jablonski Lara Fuhrmann David Dreifuss Katharina Jahn Christiane Beckmann Maurice Redondo Olivier Kobel Christoph Noppen Sophie Seidel Noemie Santamaria de Souza Niko Beerenwinkel Tanja Stadler
hCoV-19/Switzerland/BS-ETHZ-500443/2021	EPI_ISL_1119220	2021-02-18	B.1.1.7	Viollier AG	Department of Biosystems Science and Engineering ETH Zürich	Chaoran Chen Sarah Nadeau Ivan Topolsky Emmanouil Dermitzakis Keith Harshman Ioannis Xenarios Henri Pegeot Lorenzo Cerutti Deborah Penet Philipp Jablonski Lara Fuhrmann David Dreifuss Katharina Jahn Christiane Beckmann Maurice Redondo Olivier Kobel Christoph Noppen Sophie Seidel Noemie Santamaria de Souza Niko Beerenwinkel Tanja Stadler
hCoV-19/USA/NE-7112/2021	EPI_ISL_1121061	2021-02-10	B.1.1.7	Nebraska Public Health Laboratory	NPHL COVID-19 Response Team	NPHL COVID-19 Response Team
hCoV-19/USA/OR-KCL-21012586COV_06/2021	EPI_ISL_1121230	2021-01-25	B.1.1.7	Kashi Clinical Laboratory	Kashi Clinical Laboratory	Zahra Kashi Jenefer DeKoning
hCoV-19/USA/MN-MDH-3015/2021	EPI_ISL_1121618	2021-02-12	B.1.1.7	Vault Health	Minnesota Department of Health Public Health Laboratory	Alexandra Lorentz Jacob Garfin Matt Plumb and Xiong Wang
hCoV-19/Switzerland/BE-ETHZ-480587/2021	EPI_ISL_1129446	2021-02-03	B.1.1.7	Viollier AG	Department of Biosystems Science and Engineering ETH Zürich	Chaoran Chen Sarah Nadeau Catharine Aquino Ivan Topolsky Philipp Jablonski Lara Fuhrmann David Dreifuss Katharina Jahn Andreia Cabral de Gouvea Maria Domenica Moccia Simon Grüter Timothy Sykes Lennart Opitz Griffin White Laura Neff Doris Popovic Andrea Patrignani Jay Tracy Ralph Schlapbach Christiane Beckmann Maurice Redondo Olivier Kobel Christoph Noppen Sophie Seidel Noemie Santamaria de Souza Niko Beerenwinkel Tanja Stadler
hCoV-19/Switzerland/BE-ETHZ-490099/2021	EPI_ISL_1129455	2021-02-07	B.1.1.7	Viollier AG	Department of Biosystems Science and Engineering ETH Zürich	Chaoran Chen Sarah Nadeau Ivan Topolsky Emmanouil Dermitzakis Keith Harshman Ioannis Xenarios Henri Pegeot Lorenzo Cerutti Deborah Penet Philipp Jablonski Lara Fuhrmann David Dreifuss Katharina Jahn Christiane Beckmann Maurice Redondo Olivier Kobel Christoph Noppen Sophie Seidel Noemie Santamaria de Souza Niko Beerenwinkel Tanja Stadler
hCoV-19/USA/CO-CDPHE-2100478800/2021	EPI_ISL_1169666	2021-02-21	B.1.1.7	Colorado Department of Public Health and Environment	Colorado Department of Public Health and Environment	Laura Bankers Molly C. Hetherington-Rauth Diana Ir Shannon Ely Shannon R. Matzinger Sarah Elizabeth Totten Emily A. Travanty
hCoV-19/USA/TX-DSHS-3389/2021	EPI_ISL_1219984	2021-02-09	B.1.1.7	Texas Department of State Health Services	Texas Department of State Health Services	Rashmi Tuladhar Bonnie Oh Jenny Zhang Maliha Rahman Mayela Pedrueza Anita Pokharel Myong Koag Chun Wang Rachel Lee Grace Kubin
hCoV-19/USA/TX-DSHS-3436/2021	EPI_ISL_1225020	2021-01-28	B.1.1.7	Texas Department of State Health Services	Texas Department of State Health Services	Rashmi Tuladhar Bonnie Oh Jenny Zhang Maliha Rahman Mayela Pedrueza Anita Pokharel Myong Koag Chun Wang Rachel Lee Grace Kubin
hCoV-19/USA/TX-DSHS-3435/2021	EPI_ISL_1225019	2021-01-28	B.1.1.7	Texas Department of State Health Services	Texas Department of State Health Services	Rashmi Tuladhar Bonnie Oh Jenny Zhang Maliha Rahman Mayela Pedrueza Anita Pokharel Myong Koag Chun Wang Rachel Lee Grace Kubin
hCoV-19/USA/CO-CDPHE-2100489414/2021	EPI_ISL_1234102	2021-02-24	B.1.1.7	Colorado Department of Public Health and Environment	Colorado Department of Public Health and Environment	Laura Bankers Molly C. Hetherington-Rauth Diana Ir Shannon Ely Shannon R. Matzinger Sarah Elizabeth Totten Emily A. Travanty
hCoV-19/USA/CO-CDPHE-2100498845/2021	EPI_ISL_1234111	2021-02-24	B.1.1.7	Colorado Department of Public Health and Environment	Colorado Department of Public Health and Environment	Laura Bankers Molly C. Hetherington-Rauth Diana Ir Shannon Ely Shannon R. Matzinger Sarah Elizabeth Totten Emily A. Travanty
hCoV-19/USA/CO-CDPHE-2100510317/2021	EPI_ISL_1234212	2021-02-27	B.1.1.7	Colorado Department of Public Health and Environment	Colorado Department of Public Health and Environment	Laura Bankers Molly C. Hetherington-Rauth Diana Ir Shannon Ely Shannon R. Matzinger Sarah Elizabeth Totten Emily A. Travanty
hCoV-19/USA/CO-CDPHE-2100510207/2021	EPI_ISL_1234175	2021-02-26	B.1.1.7	Colorado Department of Public Health and Environment	Colorado Department of Public Health and Environment	Laura Bankers Molly C. Hetherington-Rauth Diana Ir Shannon Ely Shannon R. Matzinger Sarah Elizabeth Totten Emily A. Travanty
hCoV-19/USA/CO-CDPHE-2100547104/2021	EPI_ISL_1234330	2021-03-04	B.1.1.7	Colorado Department of Public Health and Environment	Colorado Department of Public Health and Environment	Laura Bankers Molly C. Hetherington-Rauth Diana Ir Shannon Ely Shannon R. Matzinger Sarah Elizabeth Totten Emily A. Travanty
hCoV-19/USA/CO-CDPHE-2100518586/2021	EPI_ISL_1234230	2021-03-01	B.1.1.7	Colorado Department of Public Health and Environment	Colorado Department of Public Health and Environment	Laura Bankers Molly C. Hetherington-Rauth Diana Ir Shannon Ely Shannon R. Matzinger Sarah Elizabeth Totten Emily A. Travanty
hCoV-19/USA/CO-CDPHE-2100518597/2021	EPI_ISL_1234236	2021-02-27	B.1.1.7	Colorado Department of Public Health and Environment	Colorado Department of Public Health and Environment	Laura Bankers Molly C. Hetherington-Rauth Diana Ir Shannon Ely Shannon R. Matzinger Sarah Elizabeth Totten Emily A. Travanty
hCoV-19/USA/CO-CDPHE-2100522797/2021	EPI_ISL_1234253	2021-03-02	B.1.1.7	Colorado Department of Public Health and Environment	Colorado Department of Public Health and Environment	Laura Bankers Molly C. Hetherington-Rauth Diana Ir Shannon Ely Shannon R. Matzinger Sarah Elizabeth Totten Emily A. Travanty
hCoV-19/USA/CO-CDPHE-2100529417/2021	EPI_ISL_1234278	2021-03-01	B.1.1.7	Colorado Department of Public Health and Environment	Colorado Department of Public Health and Environment	Laura Bankers Molly C. Hetherington-Rauth Diana Ir Shannon Ely Shannon R. Matzinger Sarah Elizabeth Totten Emily A. Travanty
hCoV-19/USA/UT-UPHL-2103404711/2021	EPI_ISL_1300544	2021-02-15	B.1.1.7	Utah Public Health Laboratory	Utah Public Health Laboratory	Erin L. Young Kelly F. Oakeson Tara Gallagher
hCoV-19/Germany/HH-RKI-I-038425/2021	EPI_ISL_1284786	2021-03-05	B.1.1.7	Sonic - Labor Dr. von Froreich GmbH	Robert Koch Institute	unknown
hCoV-19/Germany/HH-RKI-I-038272/2021	EPI_ISL_1284633	2021-03-05	B.1.1.7	Sonic - Labor Dr. von Froreich GmbH	Robert Koch Institute	unknown
hCoV-19/USA/FL-CDC-LC0021178/2021	EPI_ISL_1298427	2021-03-01	B.1.1.7	Laboratory Corporation of America	Centers for Disease Control and Prevention Division of Viral Diseases Pathogen Discovery	Peter W. Cook Dakota Howard Dhwani Batra Ben L. Rambo-Martin Minoo Agarwal Eyad Almasri Debbie Boles Ayla Burns Nuthawin Charoensri Oren Cohen Susan Countryman Mary Ann Cristobal Bobbi Croy Suzanne Dale Hrushikesh Deshmukh Amanda Douglas Vincent Drouillon Marcia Eisenberg Howard Engler Rama Ghatti Prashant Gupta Susan Hicks Jake Humphrey Lax Iyer Manoj Jain Mohan Kolli Brian Krueger Tim Kuphal Stanley Letovsky Michael Levandoski Craig Lukasik Jonathan Meltzer Brian Norvell Mindy Nye Scott Parker Christos Petropoulos John Pruitt Steven Ragan Scott Ryan Mike Sapeta Jana Schroth Suresh Babu Selvaraju Goran Stevovic Amanda Suchanek Andrea Throop Lyndon Tilson Thomas Urban Joe Voshell Kimberly Wagner Jonathan Williams Mary Williamson Qian Zeng Tricia Zwiefelhofer Clinton R. Paden Suxiang Tong Duncan MacCannell
hCoV-19/Germany/SN-RKI-I-032370/2021	EPI_ISL_1216553	2021-02-24	B.1.1.7	Bioscientia Labor Wermsdorf	Robert Koch Institute	unknown
hCoV-19/Germany/SN-RKI-I-032461/2021	EPI_ISL_1216644	2021-02-25	B.1.1.7	Bioscientia Labor Wermsdorf	Robert Koch Institute	unknown
hCoV-19/Germany/BE-RKI-I-030708/2021	EPI_ISL_1214181	2021-02-23	B.1.1.7	SYNLAB MVZ Berlin	Robert Koch Institute	unknown
hCoV-19/Germany/TH-RKI-I-030873/2021	EPI_ISL_1214497	2021-02-17	B.1.1.7	SYNLAB Jena Oncoscreen	Robert Koch Institute	unknown
hCoV-19/Germany/NW-RKI-I-030862/2021	EPI_ISL_1214473	2021-02-27	B.1.1.7	SYNLAB MVZ Leverkusen	Robert Koch Institute	unknown
hCoV-19/Germany/NW-RKI-I-030942/2021	EPI_ISL_1214661	2021-02-27	B.1.1.7	SYNLAB MVZ Leverkusen	Robert Koch Institute	unknown
hCoV-19/USA/MD-HP02359/2021	EPI_ISL_1036293	2021-02-09	B.1.1.7	Johns Hopkins Hospital Department of Pathology	Johns Hopkins Hospital Department of Pathology	C. Paul Morris Chun Huai Luo Adannaya Amadi Matthew Schwartz Nicholas Gallagher Heba H. Mostafa
hCoV-19/Germany/BY-RKI-I-027451/2021	EPI_ISL_1157766	2021-02-24	B.1.1.7	SYNLAB MVZ Weiden	Robert Koch Institute	unknown
hCoV-19/Germany/BE-RKI-I-026579/2021	EPI_ISL_1156765	2021-02-11	B.1.1.7	Labor 28 MVZ GmbH	Robert Koch Institute	unknown
hCoV-19/Germany/BE-RKI-I-026784/2021	EPI_ISL_1156972	2021-02-17	B.1.1.7	MDI Limbach Berlin GmbH	Robert Koch Institute	unknown
hCoV-19/USA/NY-NYCPHL-002359/2021	EPI_ISL_861332	2021-01-11	B.1.1.7	DOHMH Central Harlem	New York City Public Health Laboratory	Jade Wang et al.
hCoV-19/Luxembourg/LNS9827024/2021	EPI_ISL_911193	2021-01-16	B.1.1.7	Laboratoire national de sante Microbiology Virology	Laboratoire national de sante Microbiology Microbial Genomics Platform	Anke Wienecke-Baldacchino Catherine Ragimbeau Jessica Tapp Fatu Djabi Lise Pignon Raoul Salmon Tamir Abdelrahman
hCoV-19/Germany/BB-RKI-I-026200/2021	EPI_ISL_1156385	2021-02-15	B.1.1.7	IMD - Labor Oderland	Robert Koch Institute	unknown
hCoV-19/England/CAMB-AA15DB/2021	EPI_ISL_996748	2021-02-03	B.1.1.7	Department of Pathology University of Cambridge	COVID-19 Genomics UK (COG-UK) Consortium	Aminu S. Jahun Yasmin Chaudhry Iliana Georgana Myra Hosmillo Rhys Izuagbe William L. Hamilton Martin D. Curran Surendra Parmar Ian Goodfellow
hCoV-19/USA/CO-CDPHE-2100356797/2021	EPI_ISL_1038916	2021-02-04	B.1.1.7	Colorado Department of Public Health and Environment	Colorado Department of Puplic Health and Environment	Laura Bankers Molly C. Hetherington-Rauth Diana Ir Shannon Ely Shannon R. Matzinger Sarah Elizabeth Totten Emily A. Travanty
hCoV-19/Belgium/ULG-12163/2021	EPI_ISL_1040462	2021-01-30	B.1.1.7	Vivalia - Clinique Saint-Joseph	GIGA Medical Genomics	Keith Durkin Maria Artesi Sébastien Bontems Raphaël Boreux Bouchra Boujemla Nathalie Renotte Cécile Meex Pierrette Melin Marie-Pierre Hayette Vincent Bours
hCoV-19/USA/OR-OHSU-PHL00034/2021	EPI_ISL_1055378	2021-02-06	B.1.1.7	Oregon State Public Health Laboratory	Oregon SARS-CoV-2 Genome Sequencing Center	Brendan L. O'Connell Sally Grindstaff Kayla Carter Sonia Acharya John Fontana LaDonna Grenz Ruth V. Nichols Alec J. Hirsch Donna Hansel Guang Fan Xuan Qin Daniel N. Streblow William B. Messer Andrew C. Adey Benjamin N. Bimber Brian J. O’Roak
hCoV-19/USA/VA-DCLS-3514/2021	EPI_ISL_1111549	2021-02-04	B.1.1.7	Virginia Division of Consolidated Laboratory Services	Virginia Division of Consolidated Laboratory Services	Virginia DCLS
hCoV-19/USA/CO-CDPHE-2100459198/2021	EPI_ISL_1169628	2021-02-14	B.1.1.7	Colorado Department of Public Health and Environment	Colorado Department of Public Health and Environment	Laura Bankers Molly C. Hetherington-Rauth Diana Ir Shannon Ely Shannon R. Matzinger Sarah Elizabeth Totten Emily A. Travanty
hCoV-19/USA/CO-CDPHE-2100478884/2021	EPI_ISL_1169673	2021-02-23	B.1.1.7	Colorado Department of Public Health and Environment	Colorado Department of Public Health and Environment	Laura Bankers Molly C. Hetherington-Rauth Diana Ir Shannon Ely Shannon R. Matzinger Sarah Elizabeth Totten Emily A. Travanty
hCoV-19/Belarus/MI-RRCEM-Sars_Cov_Vis_68/2021	EPI_ISL_1209407	2021-02-23	B.1.1.7	Laboratory for HIV and opportunistic infections diagnosis The Republican Research and Practical Center for Epidemiology and Microbiology (RRPCEM)	Laboratory for HIV and opportunistic infections diagnosis The Republican Research and Practical Center for Epidemiology and Microbiology (RRPCEM)	Elena Gasich Kirill Bulda Artur Akhremchuk Leonid Valentovich Anatoly Krasko Vladimir Gorbunov
hCoV-19/USA/TX-DSHS-3429/2021	EPI_ISL_1225018	2021-01-26	B.1.1.7	Texas Department of State Health Services	Texas Department of State Health Services	Rashmi Tuladhar Bonnie Oh Jenny Zhang Maliha Rahman Mayela Pedrueza Anita Pokharel Myong Koag Chun Wang Rachel Lee Grace Kubin
hCoV-19/Netherlands/GE-RIVM-15949/2021	EPI_ISL_1232624	2021-02-23	B.1.1.7	Dutch COVID-19 response team	National Institute for Public Health and the Environment (RIVM)	Adam Meijer Harry Vennema Dirk Eggink Jeroen Cremer Sharon van den Brink Bas van der Veer AnneMarie van den Brandt Florian Zwagemaker Dennis Schmitz Chantal Reusken on behalf of the national COVID-19 response team
hCoV-19/Germany/RP-USAFSAM-S1025/2021	EPI_ISL_1261673	2021-02-09	B.1.1.7	Landstuhl Regional Medical Center	US Air Force School of Aerospace Medicine	Anthony Fries Jennifer Meyer William Gruner William Buggele Amanda Javorina Sarah Purves Fritz Castillo Cole Anderson Clarise Starr Elizabeth Macias
hCoV-19/USA/WA-UW-64700/2021	EPI_ISL_1263501	2021-02-23	B.1.1.7	UW Virology Lab	UW Virology Lab	Pavitra Roychoudhury Hong Xie Lasata Shrestha Shah Mohamed Bakhash Michelle Lin Noah Baker Sean Ellis Saraswathi Sathees Meei-Li Huang Keith R Jerome Alexander Greninger
hCoV-19/USA/TX-DSHS-3714/2021	EPI_ISL_1273241	2021-02-23	B.1.1.7	Texas Department of State Health Services (TXDSHS)	Texas Department of State Health Services (TXDSHS)	Rashmi Tuladhar Bonnie Oh Jenny Zhang Maliha Rahman Mayela Pedrueza Anita Pokharel Myong Koag Chun Wang Rachel Lee Grace Kubin
hCoV-19/USA/TX-DSHS-3716/2021	EPI_ISL_1273243	2021-02-25	B.1.1.7	Texas Department of State Health Services (TXDSHS)	Texas Department of State Health Services (TXDSHS)	Rashmi Tuladhar Bonnie Oh Jenny Zhang Maliha Rahman Mayela Pedrueza Anita Pokharel Myong Koag Chun Wang Rachel Lee Grace Kubin
hCoV-19/USA/TX-DSHS-3726/2021	EPI_ISL_1273252	2021-02-24	B.1.1.7	Texas Department of State Health Services (TXDSHS)	Texas Department of State Health Services (TXDSHS)	Rashmi Tuladhar Bonnie Oh Jenny Zhang Maliha Rahman Mayela Pedrueza Anita Pokharel Myong Koag Chun Wang Rachel Lee Grace Kubin
hCoV-19/USA/TX-DSHS-3727/2021	EPI_ISL_1273253	2021-02-24	B.1.1.7	Texas Department of State Health Services (TXDSHS)	Texas Department of State Health Services (TXDSHS)	Rashmi Tuladhar Bonnie Oh Jenny Zhang Maliha Rahman Mayela Pedrueza Anita Pokharel Myong Koag Chun Wang Rachel Lee Grace Kubin
hCoV-19/USA/TX-DSHS-3742/2021	EPI_ISL_1273265	2021-02-25	B.1.1.7	Texas Department of State Health Services (TXDSHS)	Texas Department of State Health Services (TXDSHS)	Rashmi Tuladhar Bonnie Oh Jenny Zhang Maliha Rahman Mayela Pedrueza Anita Pokharel Myong Koag Chun Wang Rachel Lee Grace Kubin
hCoV-19/USA/TX-DSHS-3757/2021	EPI_ISL_1273276	2021-02-26	B.1.1.7	Texas Department of State Health Services (TXDSHS)	Texas Department of State Health Services (TXDSHS)	Rashmi Tuladhar Bonnie Oh Jenny Zhang Maliha Rahman Mayela Pedrueza Anita Pokharel Myong Koag Chun Wang Rachel Lee Grace Kubin
hCoV-19/USA/TX-DSHS-3761/2021	EPI_ISL_1273279	2021-02-27	B.1.1.7	Texas Department of State Health Services (TXDSHS)	Texas Department of State Health Services (TXDSHS)	Rashmi Tuladhar Bonnie Oh Jenny Zhang Maliha Rahman Mayela Pedrueza Anita Pokharel Myong Koag Chun Wang Rachel Lee Grace Kubin
hCoV-19/USA/TX-DSHS-3768/2021	EPI_ISL_1273285	2021-02-25	B.1.1.7	Texas Department of State Health Services (TXDSHS)	Texas Department of State Health Services (TXDSHS)	Rashmi Tuladhar Bonnie Oh Jenny Zhang Maliha Rahman Mayela Pedrueza Anita Pokharel Myong Koag Chun Wang Rachel Lee Grace Kubin
hCoV-19/USA/TX-DSHS-3786/2021	EPI_ISL_1273300	2021-02-25	B.1.1.7	Texas Department of State Health Services (TXDSHS)	Texas Department of State Health Services (TXDSHS)	Rashmi Tuladhar Bonnie Oh Jenny Zhang Maliha Rahman Mayela Pedrueza Anita Pokharel Myong Koag Chun Wang Rachel Lee Grace Kubin
hCoV-19/USA/MD-CDC-LC0020348/2021	EPI_ISL_1298287	2021-02-22	B.1.1.7	Laboratory Corporation of America	Centers for Disease Control and Prevention Division of Viral Diseases Pathogen Discovery	Peter W. Cook Dakota Howard Dhwani Batra Ben L. Rambo-Martin Minoo Agarwal Eyad Almasri Debbie Boles Ayla Burns Nuthawin Charoensri Oren Cohen Susan Countryman Mary Ann Cristobal Bobbi Croy Suzanne Dale Hrushikesh Deshmukh Amanda Douglas Vincent Drouillon Marcia Eisenberg Howard Engler Rama Ghatti Prashant Gupta Susan Hicks Jake Humphrey Lax Iyer Manoj Jain Mohan Kolli Brian Krueger Tim Kuphal Stanley Letovsky Michael Levandoski Craig Lukasik Jonathan Meltzer Brian Norvell Mindy Nye Scott Parker Christos Petropoulos John Pruitt Steven Ragan Scott Ryan Mike Sapeta Jana Schroth Suresh Babu Selvaraju Goran Stevovic Amanda Suchanek Andrea Throop Lyndon Tilson Thomas Urban Joe Voshell Kimberly Wagner Jonathan Williams Mary Williamson Qian Zeng Tricia Zwiefelhofer Clinton R. Paden Suxiang Tong Duncan MacCannell
hCoV-19/USA/CO-CDPHE-2100521597/2021	EPI_ISL_1300102	2021-03-02	B.1.1.7	Colorado Department of Public Health and Environment	Colorado Department of Public Health and Environment	Laura Bankers Molly C. Hetherington-Rauth Diana Ir Shannon Ely Shannon R. Matzinger Sarah Elizabeth Totten Emily A. Travanty
hCoV-19/USA/CO-CDPHE-2100564018/2021	EPI_ISL_1300168	2021-03-08	B.1.1.7	Colorado Department of Public Health and Environment	Colorado Department of Public Health and Environment	Laura Bankers Molly C. Hetherington-Rauth Diana Ir Shannon Ely Shannon R. Matzinger Sarah Elizabeth Totten Emily A. Travanty
hCoV-19/USA/TX-DSHS-4089/2021	EPI_ISL_1300338	2021-02-08	B.1.1.7	Texas Department of State Health Services - TXDSHS	Texas Department of State Health Services - TXDSHS	Rashmi Tuladhar Bonnie Oh Jenny Zhang Maliha Rahman Mayela Pedrueza Anita Pokharel Myong Koag Chun Wang Rachel Lee Grace Kubin
hCoV-19/USA/TX-DSHS-4083/2021	EPI_ISL_1300376	2021-02-23	B.1.1.7	Texas Department of State Health Services - TXDSHS	Texas Department of State Health Services - TXDSHS	Rashmi Tuladhar Bonnie Oh Jenny Zhang Maliha Rahman Mayela Pedrueza Anita Pokharel Myong Koag Chun Wang Rachel Lee Grace Kubin
hCoV-19/USA/TX-DSHS-4081/2021	EPI_ISL_1300380	2021-02-23	B.1.1.7	Texas Department of State Health Services - TXDSHS	Texas Department of State Health Services - TXDSHS	Rashmi Tuladhar Bonnie Oh Jenny Zhang Maliha Rahman Mayela Pedrueza Anita Pokharel Myong Koag Chun Wang Rachel Lee Grace Kubin
hCoV-19/USA/TX-DSHS-4141/2021	EPI_ISL_1300401	2021-02-04	B.1.1.7	Texas Department of State Health Services - TXDSHS	Texas Department of State Health Services - TXDSHS	Rashmi Tuladhar Bonnie Oh Jenny Zhang Maliha Rahman Mayela Pedrueza Anita Pokharel Myong Koag Chun Wang Rachel Lee Grace Kubin
hCoV-19/USA/WA-UW-61650/2021	EPI_ISL_1181010	2021-02-17	B.1.1.7	UW Virology Lab	UW Virology Lab	Pavitra Roychoudhury Hong Xie Lasata Shrestha Shah Mohamed Bakhash Michelle Lin Noah Baker Sean Ellis Saraswathi Sathees Meei-Li Huang Keith R Jerome Alexander Greninger
hCoV-19/USA/WA-UW-61686/2021	EPI_ISL_1181031	2021-02-17	B.1.1.7	UW Virology Lab	UW Virology Lab	Pavitra Roychoudhury Hong Xie Lasata Shrestha Shah Mohamed Bakhash Michelle Lin Noah Baker Sean Ellis Saraswathi Sathees Meei-Li Huang Keith R Jerome Alexander Greninger
hCoV-19/USA/NY-NYCPHL-002461/2021	EPI_ISL_883324	2021-01-14	B.1.1.7	DOHMH Central Harlem	New York City Public Health Laboratory	Jade Wang et al.
hCoV-19/England/ALDP-12D26A6/2021	EPI_ISL_1177236	2021-02-15	B.1.1.7	Centre for Enzyme Innovation University of Portsmouth / Translational Research Laboratory Portsmouth Hospitals NHS Trust	COVID-19 Genomics UK (COG-UK) Consortium	Angela Beckett Salman Goudarzi Christopher Fearn Kate Cook Katie Loveson Sharon Glaysher Scott Elliott Samuel Robson
hCoV-19/Switzerland/NE-ETHZ-510754/2021	EPI_ISL_1259639	2021-02-24	B.1.1.7	Viollier AG	Department of Biosystems Science and Engineering ETH Zürich	Christian Beisel Sarah Nadeau Chaoran Chen Ivan Topolsky Philipp Jablonski Lara Fuhrmann David Dreifuss Katharina Jahn Rebecca Denes Mirjam Feldkamp Ina Nissen Natascha Santacroce Elodie Burcklen Christiane Beckmann Maurice Redondo Olivier Kobel Christoph Noppen Sophie Seidel Noemie Santamaria de Souza Niko Beerenwinkel Tanja Stadler
hCoV-19/Switzerland/VS-ETHZ-521720/2021	EPI_ISL_1259739	2021-03-02	B.1.1.7	Viollier AG	Department of Biosystems Science and Engineering ETH Zürich	Chaoran Chen Sarah Nadeau Ivan Topolsky Emmanouil Dermitzakis Keith Harshman Ioannis Xenarios Henri Pegeot Lorenzo Cerutti Deborah Penet Philipp Jablonski Lara Fuhrmann David Dreifuss Katharina Jahn Christiane Beckmann Maurice Redondo Olivier Kobel Christoph Noppen Sophie Seidel Noemie Santamaria de Souza Niko Beerenwinkel Tanja Stadler
hCoV-19/Switzerland/NE-ETHZ-510352/2021	EPI_ISL_1195008	2021-02-22	B.1.1.7	Viollier AG	Department of Biosystems Science and Engineering ETH Zürich	Chaoran Chen Sarah Nadeau Ivan Topolsky Emmanouil Dermitzakis Keith Harshman Ioannis Xenarios Henri Pegeot Lorenzo Cerutti Deborah Penet Philipp Jablonski Lara Fuhrmann David Dreifuss Katharina Jahn Christiane Beckmann Maurice Redondo Olivier Kobel Christoph Noppen Sophie Seidel Noemie Santamaria de Souza Niko Beerenwinkel Tanja Stadler
hCoV-19/USA/FL-CDC-QDX21958283/2021	EPI_ISL_1194479	2021-02-10	B.1.1.7	Quest Diagnostics Incorporated	Centers for Disease Control and Prevention Division of Viral Diseases Pathogen Discovery	Peter W. Cook Dakota Howard Dhwani Batra Ben L. Rambo-Martin S. H. Rosenthal A. Gerasimova R. M. Kagan B. Anderson M. Hua Y. Liu L.E. Bernstein K.E. Livingston A. Perez I. A. Shlyakhter R. V. Rolando R. Owen P. Tanpaiboon F. Lacbawan Clinton R. Paden Suxiang Tong Duncan MacCannell
hCoV-19/USA/GA-CDC-STM-000011953/2021	EPI_ISL_1194803	2021-02-09	B.1.1.7	Helix/Illumina	Centers for Disease Control and Prevention Division of Viral Diseases Pathogen Discovery	Peter W. Cook Dakota Howard Dhwani Batra Ben L. Rambo-Martin Eileen de Feo Jan Antico Christine Tran Matthew Tolentino Shannon Wickline Kim Gietzen Brad Sickler Jingtao Liu Eric Allen Phil Febbo Summer Galloway Nicole L. Washington Simon White Geraint Levan Kelly Schiabor Barrett Elizabeth Cirulli Alexandre Bolze Ary Ascencio Charlotte Rivera-Garcia Ryan Cho Jason Nguyen Sherry Wang Jimmy Ramirez Tyler Cassens Efren Sandoval Magnus Isaksson William Lee David Becker Marc Laurent James Lu Clinton R. Paden Suxiang Tong Duncan MacCannell
hCoV-19/USA/GA-CDC-STM-000012172/2021	EPI_ISL_1194813	2021-02-09	B.1.1.7	Helix/Illumina	Centers for Disease Control and Prevention Division of Viral Diseases Pathogen Discovery	Peter W. Cook Dakota Howard Dhwani Batra Ben L. Rambo-Martin Eileen de Feo Jan Antico Christine Tran Matthew Tolentino Shannon Wickline Kim Gietzen Brad Sickler Jingtao Liu Eric Allen Phil Febbo Summer Galloway Nicole L. Washington Simon White Geraint Levan Kelly Schiabor Barrett Elizabeth Cirulli Alexandre Bolze Ary Ascencio Charlotte Rivera-Garcia Ryan Cho Jason Nguyen Sherry Wang Jimmy Ramirez Tyler Cassens Efren Sandoval Magnus Isaksson William Lee David Becker Marc Laurent James Lu Clinton R. Paden Suxiang Tong Duncan MacCannell
hCoV-19/England/CAMC-ED565F/2021	EPI_ISL_836518	2021-01-04	B.1.1.7	Lighthouse Lab in Cambridge	Wellcome Sanger Institute for the COVID-19 Genomics UK (COG-UK) Consortium	Rob Howes The Lighthouse Lab in Cambridge and Alex Alderton Roberto Amato Sonia Goncalves Ewan Harrison David K. Jackson Ian Johnston Dominic Kwiatkowski Cordelia Langford John Sillitoe on behalf of the Wellcome Sanger Institute COVID-19 Surveillance Team
hCoV-19/USA/FL-CDC-STM-000010572/2021	EPI_ISL_1194766	2021-02-07	B.1.1.7	Helix/Illumina	Centers for Disease Control and Prevention Division of Viral Diseases Pathogen Discovery	Peter W. Cook Dakota Howard Dhwani Batra Ben L. Rambo-Martin Eileen de Feo Jan Antico Christine Tran Matthew Tolentino Shannon Wickline Kim Gietzen Brad Sickler Jingtao Liu Eric Allen Phil Febbo Summer Galloway Nicole L. Washington Simon White Geraint Levan Kelly Schiabor Barrett Elizabeth Cirulli Alexandre Bolze Ary Ascencio Charlotte Rivera-Garcia Ryan Cho Jason Nguyen Sherry Wang Jimmy Ramirez Tyler Cassens Efren Sandoval Magnus Isaksson William Lee David Becker Marc Laurent James Lu Clinton R. Paden Suxiang Tong Duncan MacCannell
hCoV-19/USA/FL-CDC-LC0015821/2021	EPI_ISL_1193316	2021-02-10	B.1.1.7	Laboratory Corporation of America	Centers for Disease Control and Prevention Division of Viral Diseases Pathogen Discovery	Peter W. Cook Dakota Howard Dhwani Batra Ben L. Rambo-Martin Minoo Agarwal Eyad Almasri Debbie Boles Ayla Burns Nuthawin Charoensri Oren Cohen Susan Countryman Mary Ann Cristobal Bobbi Croy Suzanne Dale Hrushikesh Deshmukh Amanda Douglas Vincent Drouillon Marcia Eisenberg Howard Engler Rama Ghatti Prashant Gupta Susan Hicks Jake Humphrey Lax Iyer Manoj Jain Mohan Kolli Brian Krueger Tim Kuphal Stanley Letovsky Michael Levandoski Craig Lukasik Jonathan Meltzer Brian Norvell Mindy Nye Scott Parker Christos Petropoulos John Pruitt Steven Ragan Scott Ryan Mike Sapeta Jana Schroth Suresh Babu Selvaraju Goran Stevovic Amanda Suchanek Andrea Throop Lyndon Tilson Thomas Urban Joe Voshell Kimberly Wagner Jonathan Williams Mary Williamson Qian Zeng Tricia Zwiefelhofer Clinton R. Paden Suxiang Tong Duncan MacCannell
hCoV-19/USA/FL-CDC-LC0015794/2021	EPI_ISL_1193312	2021-02-10	B.1.1.7	Laboratory Corporation of America	Centers for Disease Control and Prevention Division of Viral Diseases Pathogen Discovery	Peter W. Cook Dakota Howard Dhwani Batra Ben L. Rambo-Martin Minoo Agarwal Eyad Almasri Debbie Boles Ayla Burns Nuthawin Charoensri Oren Cohen Susan Countryman Mary Ann Cristobal Bobbi Croy Suzanne Dale Hrushikesh Deshmukh Amanda Douglas Vincent Drouillon Marcia Eisenberg Howard Engler Rama Ghatti Prashant Gupta Susan Hicks Jake Humphrey Lax Iyer Manoj Jain Mohan Kolli Brian Krueger Tim Kuphal Stanley Letovsky Michael Levandoski Craig Lukasik Jonathan Meltzer Brian Norvell Mindy Nye Scott Parker Christos Petropoulos John Pruitt Steven Ragan Scott Ryan Mike Sapeta Jana Schroth Suresh Babu Selvaraju Goran Stevovic Amanda Suchanek Andrea Throop Lyndon Tilson Thomas Urban Joe Voshell Kimberly Wagner Jonathan Williams Mary Williamson Qian Zeng Tricia Zwiefelhofer Clinton R. Paden Suxiang Tong Duncan MacCannell
hCoV-19/Germany/SN-RKI-I-011442/2021	EPI_ISL_1141572	2021-01-19	B.1.1.7	Bioscientia Labor Wermsdorf	Robert Koch Institute	unknown
hCoV-19/Germany/BE-RKI-I-025592/2021	EPI_ISL_1155775	2021-02-17	B.1.1.7	SYNLAB MVZ Berlin	Robert Koch Institute	unknown
hCoV-19/Germany/SN-RKI-I-024644/2021	EPI_ISL_1154817	2021-02-12	B.1.1.7	Bioscientia Labor Wermsdorf	Robert Koch Institute	unknown
hCoV-19/France/un-21012290515/2021	EPI_ISL_981468	2021-01-26	B.1.1.7	CHI VILLENEUVE ST GEORGES	Department of Virology Henri Mondor University Hospital Assistance Publique Hôpitaux de Paris Université Paris-Est Créteil INSERM U955	Christophe Rodriguez Slim Fourati Vanessa Demontant Guillaume Gricourt Melissa N'Debi Alexandre Soulier Elisabeth Trawinski Jean-Michel Pawlotsky
hCoV-19/Switzerland/GE-33340780/2021	EPI_ISL_1166735	2021-02-21	B.1.1.7	University Hospitals of Geneva Laboratory of Virology	HUG Laboratory of Virology and the Health2030 Genome Center	Samuel Cordey Ana Rita Goncalves Laurent Kaiser Lorenzo Cerutti Henri Pegeot Melyssa Elies Deborah Penet Keith Harshman Ioannis Xenarios Emmanouil Dermitzakis
hCoV-19/USA/TX-DSHS-3897/2021	EPI_ISL_1291315	2021-02-09	B.1.1.7	TXDSHS	TXDSHS	Rashmi Tuladhar Bonnie Oh Jenny Zhang Maliha Rahman Mayela Pedrueza Anita Pokharel Myong Koag Chun Wang Rachel Lee Grace Kubin
hCoV-19/USA/TX-DSHS-3915/2021	EPI_ISL_1291326	2021-02-09	B.1.1.7	TXDSHS	TXDSHS	Rashmi Tuladhar Bonnie Oh Jenny Zhang Maliha Rahman Mayela Pedrueza Anita Pokharel Myong Koag Chun Wang Rachel Lee Grace Kubin
hCoV-19/USA/TX-DSHS-3932/2021	EPI_ISL_1291338	2021-02-08	B.1.1.7	TXDSHS	TXDSHS	Rashmi Tuladhar Bonnie Oh Jenny Zhang Maliha Rahman Mayela Pedrueza Anita Pokharel Myong Koag Chun Wang Rachel Lee Grace Kubin
hCoV-19/Denmark/DCGC-39086/2021	EPI_ISL_930228	2021-01-11	B.1.1.7	Department of Virus and Microbiological Special Diagnostics Statens Serum Institut Copenhagen Denmark	Aalborg University	Danish Covid-19 Genome Consortium
hCoV-19/England/RAND-12D7683/2021	EPI_ISL_1101748	2021-02-13	B.1.1.7	Randox Laboratories	Wellcome Sanger Institute for the COVID-19 Genomics UK (COG-UK) Consortium	Randox Laboratories and Alex Alderton Roberto Amato Jeffrey Barrett Sonia Goncalves Ewan Harrison David K. Jackson Ian Johnston Dominic Kwiatkowski Cordelia Langford John Sillitoe on behalf of the Wellcome Sanger Institute COVID-19 Surveillance Team
hCoV-19/USA/HI-H211317/2021	EPI_ISL_1292731	2021-02-22	B.1.1.7	State Laboratories Division Hawaii State Department of Health	State Laboratories Division Hawaii State Department of Health	Pamela O'Brien Drew Kuwazaki Ayana Garnet Razvan Sultana Edward Desmond
hCoV-19/Switzerland/GE-33503580/2021	EPI_ISL_1296182	2021-03-09	B.1.1.7	University Hospitals of Geneva Laboratory of Virology	HUG Laboratory of Virology and the Health2030 Genome Center	Samuel Cordey Ana Rita Goncalves Laurent Kaiser Lorenzo Cerutti Henri Pegeot Melyssa Elies Deborah Penet Keith Harshman Ioannis Xenarios Emmanouil Dermitzakis
hCoV-19/Curacao/CW-RIVM-16333/2021	EPI_ISL_1233007	2021-02-24	B.1.1.7	Dutch COVID-19 response team	National Institute for Public Health and the Environment (RIVM)	Adam Meijer Harry Vennema Dirk Eggink Jeroen Cremer Sharon van den Brink Bas van der Veer AnneMarie van den Brandt Florian Zwagemaker Dennis Schmitz Chantal Reusken on behalf of the national COVID-19 response team
hCoV-19/USA/OR-KCL-21012585COV_06/2021	EPI_ISL_1233868	2021-01-25	B.1.1.7	Kashi Clinical Laboratory	Kashi Clinical Laboratory	Zahra Kashi Jenefer DeKoning
hCoV-19/USA/CO-CDPHE-2100510214/2021	EPI_ISL_1234180	2021-02-26	B.1.1.7	Colorado Department of Public Health and Environment	Colorado Department of Public Health and Environment	Laura Bankers Molly C. Hetherington-Rauth Diana Ir Shannon Ely Shannon R. Matzinger Sarah Elizabeth Totten Emily A. Travanty
hCoV-19/USA/CO-CDPHE-2100510249/2021	EPI_ISL_1234202	2021-02-25	B.1.1.7	Colorado Department of Public Health and Environment	Colorado Department of Public Health and Environment	Laura Bankers Molly C. Hetherington-Rauth Diana Ir Shannon Ely Shannon R. Matzinger Sarah Elizabeth Totten Emily A. Travanty
hCoV-19/USA/CO-CDPHE-2100510316/2021	EPI_ISL_1234211	2021-02-27	B.1.1.7	Colorado Department of Public Health and Environment	Colorado Department of Public Health and Environment	Laura Bankers Molly C. Hetherington-Rauth Diana Ir Shannon Ely Shannon R. Matzinger Sarah Elizabeth Totten Emily A. Travanty
hCoV-19/USA/CO-CDPHE-2100541498/2021	EPI_ISL_1234322	2021-02-26	B.1.1.7	Colorado Department of Public Health and Environment	Colorado Department of Public Health and Environment	Laura Bankers Molly C. Hetherington-Rauth Diana Ir Shannon Ely Shannon R. Matzinger Sarah Elizabeth Totten Emily A. Travanty
hCoV-19/USA/CO-CDPHE-2100549200/2021	EPI_ISL_1234340	2021-03-03	B.1.1.7	Colorado Department of Public Health and Environment	Colorado Department of Public Health and Environment	Laura Bankers Molly C. Hetherington-Rauth Diana Ir Shannon Ely Shannon R. Matzinger Sarah Elizabeth Totten Emily A. Travanty
hCoV-19/USA/MD-HP03121/2021	EPI_ISL_1238958	2021-03-02	B.1.1.7	Johns Hopkins Hospital Department of Pathology	Johns Hopkins Hospital Department of Pathology	C. Paul Morris Chun Huai Luo Adannaya Amadi Matthew Schwartz Nicholas Gallagher Heba H. Mostafa
hCoV-19/USA/OR-OHSU-PHL00032/2021	EPI_ISL_1055377	2021-02-03	B.1.1.7	Oregon State Public Health Laboratory	Oregon SARS-CoV-2 Genome Sequencing Center	Brendan L. O'Connell Sally Grindstaff Kayla Carter Sonia Acharya John Fontana LaDonna Grenz Ruth V. Nichols Alec J. Hirsch Donna Hansel Guang Fan Xuan Qin Daniel N. Streblow William B. Messer Andrew C. Adey Benjamin N. Bimber Brian J. O’Roak
hCoV-19/USA/TX-HMH-MCoV-26847/2021	EPI_ISL_1236628	2021-02-25	B.1.1.7	Houston Methodist Hospital	Houston Methodist Hospital	S. Wesley Long Randall J. Olsen Paul A. Christensen Sishir Subedi Robert Olson James J. Davis Matthew Ojeda Saavedra Prasanti Yerramilli Layne Pruitt Kristina Reppond Madison N. Shyer Jessica Cambric Ilya J. Finkelstein Jimmy Gollihar and James M. Musser
hCoV-19/England/RAND-11FA551/2021	EPI_ISL_1054479	2021-01-29	B.1.1.7	University of Exeter	COVID-19 Genomics UK (COG-UK) Consortium	Ben Temperton Aaron Jeffries Michelle Michelsen Joanna Warwick-Dugdale Audrey Farbos Robyn Manley Stephen Michell Jane Masoli
hCoV-19/USA/TX-HMH-MCoV-27131/2021	EPI_ISL_1236913	2021-02-22	B.1.1.7	Houston Methodist Hospital	Houston Methodist Hospital	S. Wesley Long Randall J. Olsen Paul A. Christensen Sishir Subedi Robert Olson James J. Davis Matthew Ojeda Saavedra Prasanti Yerramilli Layne Pruitt Kristina Reppond Madison N. Shyer Jessica Cambric Ilya J. Finkelstein Jimmy Gollihar and James M. Musser
hCoV-19/Switzerland/VD-ETHZ-500204/2021	EPI_ISL_1118979	2021-02-15	B.1.1.7	Viollier AG	Department of Biosystems Science and Engineering ETH Zürich	Chaoran Chen Sarah Nadeau Ivan Topolsky Emmanouil Dermitzakis Keith Harshman Ioannis Xenarios Henri Pegeot Lorenzo Cerutti Deborah Penet Philipp Jablonski Lara Fuhrmann David Dreifuss Katharina Jahn Christiane Beckmann Maurice Redondo Olivier Kobel Christoph Noppen Sophie Seidel Noemie Santamaria de Souza Niko Beerenwinkel Tanja Stadler
hCoV-19/Switzerland/NE-ETHZ-500573/2021	EPI_ISL_1119058	2021-02-12	B.1.1.7	Viollier AG	Department of Biosystems Science and Engineering ETH Zürich	Christian Beisel Sarah Nadeau Chaoran Chen Ivan Topolsky Philipp Jablonski Lara Fuhrmann David Dreifuss Katharina Jahn Rebecca Denes Mirjam Feldkamp Ina Nissen Natascha Santacroce Elodie Burcklen Christiane Beckmann Maurice Redondo Olivier Kobel Christoph Noppen Sophie Seidel Noemie Santamaria de Souza Niko Beerenwinkel Tanja Stadler
hCoV-19/Switzerland/VD-ETHZ-500233/2021	EPI_ISL_1119117	2021-02-15	B.1.1.7	Viollier AG	Department of Biosystems Science and Engineering ETH Zürich	Chaoran Chen Sarah Nadeau Ivan Topolsky Emmanouil Dermitzakis Keith Harshman Ioannis Xenarios Henri Pegeot Lorenzo Cerutti Deborah Penet Philipp Jablonski Lara Fuhrmann David Dreifuss Katharina Jahn Christiane Beckmann Maurice Redondo Olivier Kobel Christoph Noppen Sophie Seidel Noemie Santamaria de Souza Niko Beerenwinkel Tanja Stadler
hCoV-19/USA/KY-KSPHL-100226/2021	EPI_ISL_1302686	2021-02-18	B.1.1.7	Gravity Diagnostics	Kentucky State Public Health Lab	Stephanie Lunn Karim George Joshua Tobias William Grooms Vaneet Arora Matthew Johnson Rachel Zinner Rhonda Lucas
hCoV-19/England/RAND-125AA9B/2021	EPI_ISL_1109181	2021-02-03	B.1.1.7	Northumbria University / South Tees Hospitals NHS Foundation Trust / North Cumbria Integrated Care NHS Foundation Trust / North Tees and Hartlepool NHS Foundation Trust / Newcastle Hospitals NHS Foundation Trust	COVID-19 Genomics UK (COG-UK) Consortium	Darren L Smith Andrew Nelson Matthew Bashton Greg R Young Joshua Loh John Allan Mohammad A Tariq Giles S Holt Gary Black Wen C Yew Lynn Dover Paul Baker Steve Liggett Sarah Essex Jane Greenaway Debra Padgett Clive Graham Garren Scott Edward Barton Emma Swindells Brendan Payne Jennifer Collins Yusri Taha Gary Eltringham
hCoV-19/Germany/NI-RKI-I-026615/2021	EPI_ISL_1156801	2021-02-17	B.1.1.7	amedes MVZ Hannover	Robert Koch Institute	unknown
hCoV-19/Germany/BE-RKI-I-026783/2021	EPI_ISL_1156971	2021-02-17	B.1.1.7	MDI Limbach Berlin GmbH	Robert Koch Institute	unknown
hCoV-19/Germany/BE-RKI-I-026772/2021	EPI_ISL_1156960	2021-02-17	B.1.1.7	MDI Limbach Berlin GmbH	Robert Koch Institute	unknown
hCoV-19/Germany/SN-RKI-I-026370/2021	EPI_ISL_1156555	2021-02-17	B.1.1.7	Bioscientia Labor Wermsdorf	Robert Koch Institute	unknown
hCoV-19/Germany/SN-RKI-I-026433/2021	EPI_ISL_1156618	2021-02-17	B.1.1.7	Bioscientia Labor Wermsdorf	Robert Koch Institute	unknown
hCoV-19/Ghana/NMIMR-TRA-133/2021	EPI_ISL_1018071	2021-01-10	B.1.1.7	Immunology Noguchi Memorial Institute for Medical Research	Immunology Noguchi Memorial Institute for Medical Research	Adu B. Egyir B. Kumordjie S. Agbodzi B. Yeboah C. Mohktar Q. Oteng F. Owusu-Nyantakyi C. Asare K.M. Appiah-Kubi J. Adusei-Poku M.A. Odoom J.K. Ampofo W.K. Bonney J.K.
hCoV-19/France/ARA-HCL021027920801/2021	EPI_ISL_1200752	2021-02-04	B.1.1.7	BIOMNIS LYON	CNR Virus des Infections Respiratoires - France SUD	Antonin Bal Bruno Simon Gregory Destras Gwendolyne Burfin Hadrien Regue Quentin Semanas Martine Valette Bruno Lina Laurence Josset
hCoV-19/USA/VA-DCLS-3795/2021	EPI_ISL_1382100	2021-03-09	B.1.1.7	Virginia Division of Consolidated Laboratory Services	Virginia Division of Consolidated Laboratory Services	Virginia DCLS
hCoV-19/USA/TX-DSHS-4315/2021	EPI_ISL_1366085	2021-02-08	B.1.1.7	TXDSHS	TXDSHS	Rashmi Tuladhar Bonnie Oh Jenny Zhang Maliha Rahman Mayela Pedrueza Anita Pokharel Loarraine Rodriguez Myong Koag Chun Wang Rachel Lee Grace Kubin
hCoV-19/USA/FL-CDC-STM-000023344/2021	EPI_ISL_1420862	2021-02-24	B.1.1.7	Helix/Illumina	Centers for Disease Control and Prevention Division of Viral Diseases Pathogen Discovery	Peter W. Cook Dakota Howard Dhwani Batra Ben L. Rambo-Martin Eileen de Feo Jan Antico Christine Tran Matthew Tolentino Shannon Wickline Kim Gietzen Brad Sickler Jingtao Liu Eric Allen Phil Febbo Summer Galloway Nicole L. Washington Simon White Geraint Levan Kelly Schiabor Barrett Elizabeth Cirulli Alexandre Bolze Ary Ascencio Charlotte Rivera-Garcia Ryan Cho Jason Nguyen Sherry Wang Jimmy Ramirez Tyler Cassens Efren Sandoval Magnus Isaksson William Lee David Becker Marc Laurent James Lu Clinton R. Paden Suxiang Tong Duncan MacCannell
hCoV-19/USA/TX-DSHS-4192/2021	EPI_ISL_1321825	2021-02-04	B.1.1.7	TXDSHS	TXDSHS	Rashmi Tuladhar Bonnie Oh Jenny Zhang Maliha Rahman Mayela Pedrueza Anita Pokharel Myong Koag Chun Wang Rachel Lee Grace Kubin
hCoV-19/USA/TX-DSHS-4182/2021	EPI_ISL_1321816	2021-02-19	B.1.1.7	TXDSHS	TXDSHS	Rashmi Tuladhar Bonnie Oh Jenny Zhang Maliha Rahman Mayela Pedrueza Anita Pokharel Myong Koag Chun Wang Rachel Lee Grace Kubin
hCoV-19/USA/TX-DSHS-4188/2021	EPI_ISL_1321821	2021-02-02	B.1.1.7	TXDSHS	TXDSHS	Rashmi Tuladhar Bonnie Oh Jenny Zhang Maliha Rahman Mayela Pedrueza Anita Pokharel Myong Koag Chun Wang Rachel Lee Grace Kubin
hCoV-19/USA/TX-CDC-QDX22754645/2021	EPI_ISL_1422989	2021-03-09	B.1.1.7	Quest Diagnostics Incorporated	Centers for Disease Control and Prevention Division of Viral Diseases Pathogen Discovery	Peter W. Cook Dakota Howard Dhwani Batra Ben L. Rambo-Martin S. H. Rosenthal A. Gerasimova R. M. Kagan B. Anderson M. Hua Y. Liu L.E. Bernstein K.E. Livingston A. Perez I. A. Shlyakhter R. V. Rolando R. Owen P. Tanpaiboon F. Lacbawan Clinton R. Paden Suxiang Tong Duncan MacCannell
hCoV-19/USA/TX-CDC-QDX22762332/2021	EPI_ISL_1422980	2021-03-06	B.1.1.7	Quest Diagnostics Incorporated	Centers for Disease Control and Prevention Division of Viral Diseases Pathogen Discovery	Peter W. Cook Dakota Howard Dhwani Batra Ben L. Rambo-Martin S. H. Rosenthal A. Gerasimova R. M. Kagan B. Anderson M. Hua Y. Liu L.E. Bernstein K.E. Livingston A. Perez I. A. Shlyakhter R. V. Rolando R. Owen P. Tanpaiboon F. Lacbawan Clinton R. Paden Suxiang Tong Duncan MacCannell
hCoV-19/USA/TX-CDC-QDX22756100/2021	EPI_ISL_1422983	2021-03-08	B.1.1.7	Quest Diagnostics Incorporated	Centers for Disease Control and Prevention Division of Viral Diseases Pathogen Discovery	Peter W. Cook Dakota Howard Dhwani Batra Ben L. Rambo-Martin S. H. Rosenthal A. Gerasimova R. M. Kagan B. Anderson M. Hua Y. Liu L.E. Bernstein K.E. Livingston A. Perez I. A. Shlyakhter R. V. Rolando R. Owen P. Tanpaiboon F. Lacbawan Clinton R. Paden Suxiang Tong Duncan MacCannell
hCoV-19/USA/PA-CDC-QDX22725476/2021	EPI_ISL_1422971	2021-03-04	B.1.1.7	Quest Diagnostics Incorporated	Centers for Disease Control and Prevention Division of Viral Diseases Pathogen Discovery	Peter W. Cook Dakota Howard Dhwani Batra Ben L. Rambo-Martin S. H. Rosenthal A. Gerasimova R. M. Kagan B. Anderson M. Hua Y. Liu L.E. Bernstein K.E. Livingston A. Perez I. A. Shlyakhter R. V. Rolando R. Owen P. Tanpaiboon F. Lacbawan Clinton R. Paden Suxiang Tong Duncan MacCannell
hCoV-19/USA/TX-CDC-QDX22681794/2021	EPI_ISL_1422838	2021-03-05	B.1.1.7	Quest Diagnostics Incorporated	Centers for Disease Control and Prevention Division of Viral Diseases Pathogen Discovery	Peter W. Cook Dakota Howard Dhwani Batra Ben L. Rambo-Martin S. H. Rosenthal A. Gerasimova R. M. Kagan B. Anderson M. Hua Y. Liu L.E. Bernstein K.E. Livingston A. Perez I. A. Shlyakhter R. V. Rolando R. Owen P. Tanpaiboon F. Lacbawan Clinton R. Paden Suxiang Tong Duncan MacCannell
hCoV-19/USA/MI-CDC-QDX22681928/2021	EPI_ISL_1422766	2021-03-05	B.1.1.7	Quest Diagnostics Incorporated	Centers for Disease Control and Prevention Division of Viral Diseases Pathogen Discovery	Peter W. Cook Dakota Howard Dhwani Batra Ben L. Rambo-Martin S. H. Rosenthal A. Gerasimova R. M. Kagan B. Anderson M. Hua Y. Liu L.E. Bernstein K.E. Livingston A. Perez I. A. Shlyakhter R. V. Rolando R. Owen P. Tanpaiboon F. Lacbawan Clinton R. Paden Suxiang Tong Duncan MacCannell
hCoV-19/USA/TX-CDC-QDX22551970/2021	EPI_ISL_1422649	2021-03-03	B.1.1.7	Quest Diagnostics Incorporated	Centers for Disease Control and Prevention Division of Viral Diseases Pathogen Discovery	Peter W. Cook Dakota Howard Dhwani Batra Ben L. Rambo-Martin S. H. Rosenthal A. Gerasimova R. M. Kagan B. Anderson M. Hua Y. Liu L.E. Bernstein K.E. Livingston A. Perez I. A. Shlyakhter R. V. Rolando R. Owen P. Tanpaiboon F. Lacbawan Clinton R. Paden Suxiang Tong Duncan MacCannell
hCoV-19/USA/TX-CDC-QDX22520803/2021	EPI_ISL_1422551	2021-02-27	B.1.1.7	Quest Diagnostics Incorporated	Centers for Disease Control and Prevention Division of Viral Diseases Pathogen Discovery	Peter W. Cook Dakota Howard Dhwani Batra Ben L. Rambo-Martin S. H. Rosenthal A. Gerasimova R. M. Kagan B. Anderson M. Hua Y. Liu L.E. Bernstein K.E. Livingston A. Perez I. A. Shlyakhter R. V. Rolando R. Owen P. Tanpaiboon F. Lacbawan Clinton R. Paden Suxiang Tong Duncan MacCannell
hCoV-19/USA/TX-CDC-QDX22518643/2021	EPI_ISL_1422557	2021-02-26	B.1.1.7	Quest Diagnostics Incorporated	Centers for Disease Control and Prevention Division of Viral Diseases Pathogen Discovery	Peter W. Cook Dakota Howard Dhwani Batra Ben L. Rambo-Martin S. H. Rosenthal A. Gerasimova R. M. Kagan B. Anderson M. Hua Y. Liu L.E. Bernstein K.E. Livingston A. Perez I. A. Shlyakhter R. V. Rolando R. Owen P. Tanpaiboon F. Lacbawan Clinton R. Paden Suxiang Tong Duncan MacCannell
hCoV-19/USA/TX-CDC-QDX22551983/2021	EPI_ISL_1422629	2021-03-03	B.1.1.7	Quest Diagnostics Incorporated	Centers for Disease Control and Prevention Division of Viral Diseases Pathogen Discovery	Peter W. Cook Dakota Howard Dhwani Batra Ben L. Rambo-Martin S. H. Rosenthal A. Gerasimova R. M. Kagan B. Anderson M. Hua Y. Liu L.E. Bernstein K.E. Livingston A. Perez I. A. Shlyakhter R. V. Rolando R. Owen P. Tanpaiboon F. Lacbawan Clinton R. Paden Suxiang Tong Duncan MacCannell
hCoV-19/USA/TX-CDC-QDX22552054/2021	EPI_ISL_1422620	2021-03-03	B.1.1.7	Quest Diagnostics Incorporated	Centers for Disease Control and Prevention Division of Viral Diseases Pathogen Discovery	Peter W. Cook Dakota Howard Dhwani Batra Ben L. Rambo-Martin S. H. Rosenthal A. Gerasimova R. M. Kagan B. Anderson M. Hua Y. Liu L.E. Bernstein K.E. Livingston A. Perez I. A. Shlyakhter R. V. Rolando R. Owen P. Tanpaiboon F. Lacbawan Clinton R. Paden Suxiang Tong Duncan MacCannell
hCoV-19/USA/TX-CDC-QDX22551631/2021	EPI_ISL_1422636	2021-03-03	B.1.1.7	Quest Diagnostics Incorporated	Centers for Disease Control and Prevention Division of Viral Diseases Pathogen Discovery	Peter W. Cook Dakota Howard Dhwani Batra Ben L. Rambo-Martin S. H. Rosenthal A. Gerasimova R. M. Kagan B. Anderson M. Hua Y. Liu L.E. Bernstein K.E. Livingston A. Perez I. A. Shlyakhter R. V. Rolando R. Owen P. Tanpaiboon F. Lacbawan Clinton R. Paden Suxiang Tong Duncan MacCannell
hCoV-19/USA/MA-CDC-QDX22520763/2021	EPI_ISL_1422632	2021-02-26	B.1.1.7	Quest Diagnostics Incorporated	Centers for Disease Control and Prevention Division of Viral Diseases Pathogen Discovery	Peter W. Cook Dakota Howard Dhwani Batra Ben L. Rambo-Martin S. H. Rosenthal A. Gerasimova R. M. Kagan B. Anderson M. Hua Y. Liu L.E. Bernstein K.E. Livingston A. Perez I. A. Shlyakhter R. V. Rolando R. Owen P. Tanpaiboon F. Lacbawan Clinton R. Paden Suxiang Tong Duncan MacCannell
hCoV-19/USA/TX-CDC-QDX22527418/2021	EPI_ISL_1422579	2021-03-02	B.1.1.7	Quest Diagnostics Incorporated	Centers for Disease Control and Prevention Division of Viral Diseases Pathogen Discovery	Peter W. Cook Dakota Howard Dhwani Batra Ben L. Rambo-Martin S. H. Rosenthal A. Gerasimova R. M. Kagan B. Anderson M. Hua Y. Liu L.E. Bernstein K.E. Livingston A. Perez I. A. Shlyakhter R. V. Rolando R. Owen P. Tanpaiboon F. Lacbawan Clinton R. Paden Suxiang Tong Duncan MacCannell
hCoV-19/USA/FL-CDC-STM-000026269/2021	EPI_ISL_1421257	2021-02-28	B.1.1.7	Helix/Illumina	Centers for Disease Control and Prevention Division of Viral Diseases Pathogen Discovery	Peter W. Cook Dakota Howard Dhwani Batra Ben L. Rambo-Martin Eileen de Feo Jan Antico Christine Tran Matthew Tolentino Shannon Wickline Kim Gietzen Brad Sickler Jingtao Liu Eric Allen Phil Febbo Summer Galloway Nicole L. Washington Simon White Geraint Levan Kelly Schiabor Barrett Elizabeth Cirulli Alexandre Bolze Ary Ascencio Charlotte Rivera-Garcia Ryan Cho Jason Nguyen Sherry Wang Jimmy Ramirez Tyler Cassens Efren Sandoval Magnus Isaksson William Lee David Becker Marc Laurent James Lu Clinton R. Paden Suxiang Tong Duncan MacCannell
hCoV-19/USA/TX-CDC-STM-000026043/2021	EPI_ISL_1421196	2021-02-27	B.1.1.7	Helix/Illumina	Centers for Disease Control and Prevention Division of Viral Diseases Pathogen Discovery	Peter W. Cook Dakota Howard Dhwani Batra Ben L. Rambo-Martin Eileen de Feo Jan Antico Christine Tran Matthew Tolentino Shannon Wickline Kim Gietzen Brad Sickler Jingtao Liu Eric Allen Phil Febbo Summer Galloway Nicole L. Washington Simon White Geraint Levan Kelly Schiabor Barrett Elizabeth Cirulli Alexandre Bolze Ary Ascencio Charlotte Rivera-Garcia Ryan Cho Jason Nguyen Sherry Wang Jimmy Ramirez Tyler Cassens Efren Sandoval Magnus Isaksson William Lee David Becker Marc Laurent James Lu Clinton R. Paden Suxiang Tong Duncan MacCannell
hCoV-19/USA/TX-DSHS-4625/2021	EPI_ISL_1405785	2021-03-11	B.1.1.7	Texas Department of State Health Services (TXDSHS)	Texas Department of State Health Services (TXDSHS)	Rashmi Tuladhar Bonnie Oh Jenny Zhang Maliha Rahman Mayela Pedrueza Anita Pokharel Lorraine Rodriguez Myong Koag Chun Wang Rachel Lee Grace Kubin
hCoV-19/Switzerland/NE-PMI-2104-1926/2021	EPI_ISL_1302794	2021-01-26	B.1.1.7	ADMED Microbiologie	Genomics and Transcriptomics Philip Morris International	Reto Lienhard Marie-Lise Tritten Emmanuel Guedj Nicolas Sierro Rémi Dulize David Bornand Mehdi Auberson Maxime Berthouzoz Nikolai Ivanov Manuel Peitsch
hCoV-19/Switzerland/NE-PMI-2104-4140/2021	EPI_ISL_1302806	2021-01-28	B.1.1.7	ADMED Microbiologie	Genomics and Transcriptomics Philip Morris International	Reto Lienhard Marie-Lise Tritten Emmanuel Guedj Nicolas Sierro Rémi Dulize David Bornand Mehdi Auberson Maxime Berthouzoz Nikolai Ivanov Manuel Peitsch
hCoV-19/Switzerland/NE-PMI-2104-4357/2021	EPI_ISL_1302810	2021-01-28	B.1.1.7	ADMED Microbiologie	Genomics and Transcriptomics Philip Morris International	Reto Lienhard Marie-Lise Tritten Emmanuel Guedj Nicolas Sierro Rémi Dulize David Bornand Mehdi Auberson Maxime Berthouzoz Nikolai Ivanov Manuel Peitsch
hCoV-19/Switzerland/NE-PMI-2104-5007/2021	EPI_ISL_1302812	2021-01-29	B.1.1.7	ADMED Microbiologie	Genomics and Transcriptomics Philip Morris International	Reto Lienhard Marie-Lise Tritten Emmanuel Guedj Nicolas Sierro Rémi Dulize David Bornand Mehdi Auberson Maxime Berthouzoz Nikolai Ivanov Manuel Peitsch
hCoV-19/Switzerland/NE-PMI-2104-6276/2021	EPI_ISL_1302818	2021-01-30	B.1.1.7	ADMED Microbiologie	Genomics and Transcriptomics Philip Morris International	Reto Lienhard Marie-Lise Tritten Emmanuel Guedj Nicolas Sierro Rémi Dulize David Bornand Mehdi Auberson Maxime Berthouzoz Nikolai Ivanov Manuel Peitsch
hCoV-19/Switzerland/NE-PMI-2105-5206/2021	EPI_ISL_1302822	2021-02-05	B.1.1.7	ADMED Microbiologie	Genomics and Transcriptomics Philip Morris International	Reto Lienhard Marie-Lise Tritten Emmanuel Guedj Nicolas Sierro Rémi Dulize David Bornand Mehdi Auberson Maxime Berthouzoz Nikolai Ivanov Manuel Peitsch
hCoV-19/Switzerland/NE-PMI-2105-6129/2021	EPI_ISL_1302825	2021-02-05	B.1.1.7	ADMED Microbiologie	Genomics and Transcriptomics Philip Morris International	Reto Lienhard Marie-Lise Tritten Emmanuel Guedj Nicolas Sierro Rémi Dulize David Bornand Mehdi Auberson Maxime Berthouzoz Nikolai Ivanov Manuel Peitsch
hCoV-19/Switzerland/NE-PMI-2105-6130/2021	EPI_ISL_1302826	2021-02-05	B.1.1.7	ADMED Microbiologie	Genomics and Transcriptomics Philip Morris International	Reto Lienhard Marie-Lise Tritten Emmanuel Guedj Nicolas Sierro Rémi Dulize David Bornand Mehdi Auberson Maxime Berthouzoz Nikolai Ivanov Manuel Peitsch
hCoV-19/Switzerland/NE-PMI-2105-6151/2021	EPI_ISL_1302827	2021-02-06	B.1.1.7	ADMED Microbiologie	Genomics and Transcriptomics Philip Morris International	Reto Lienhard Marie-Lise Tritten Emmanuel Guedj Nicolas Sierro Rémi Dulize David Bornand Mehdi Auberson Maxime Berthouzoz Nikolai Ivanov Manuel Peitsch
hCoV-19/Switzerland/NE-PMI-2105-6831/2021	EPI_ISL_1302837	2021-02-07	B.1.1.7	ADMED Microbiologie	Genomics and Transcriptomics Philip Morris International	Reto Lienhard Marie-Lise Tritten Emmanuel Guedj Nicolas Sierro Rémi Dulize David Bornand Mehdi Auberson Maxime Berthouzoz Nikolai Ivanov Manuel Peitsch
hCoV-19/Switzerland/NE-PMI-2106-1280/2021	EPI_ISL_1302841	2021-02-08	B.1.1.7	ADMED Microbiologie	Genomics and Transcriptomics Philip Morris International	Reto Lienhard Marie-Lise Tritten Emmanuel Guedj Nicolas Sierro Rémi Dulize David Bornand Mehdi Auberson Maxime Berthouzoz Nikolai Ivanov Manuel Peitsch
hCoV-19/Switzerland/NE-PMI-2106-1306/2021	EPI_ISL_1302842	2021-02-08	B.1.1.7	ADMED Microbiologie	Genomics and Transcriptomics Philip Morris International	Reto Lienhard Marie-Lise Tritten Emmanuel Guedj Nicolas Sierro Rémi Dulize David Bornand Mehdi Auberson Maxime Berthouzoz Nikolai Ivanov Manuel Peitsch
hCoV-19/Switzerland/NE-PMI-2106-1324/2021	EPI_ISL_1302844	2021-02-08	B.1.1.7	ADMED Microbiologie	Genomics and Transcriptomics Philip Morris International	Reto Lienhard Marie-Lise Tritten Emmanuel Guedj Nicolas Sierro Rémi Dulize David Bornand Mehdi Auberson Maxime Berthouzoz Nikolai Ivanov Manuel Peitsch
hCoV-19/Switzerland/NE-PMI-2106-1670/2021	EPI_ISL_1302845	2021-02-08	B.1.1.7	ADMED Microbiologie	Genomics and Transcriptomics Philip Morris International	Reto Lienhard Marie-Lise Tritten Emmanuel Guedj Nicolas Sierro Rémi Dulize David Bornand Mehdi Auberson Maxime Berthouzoz Nikolai Ivanov Manuel Peitsch
hCoV-19/Switzerland/NE-PMI-2106-2238/2021	EPI_ISL_1302848	2021-02-09	B.1.1.7	ADMED Microbiologie	Genomics and Transcriptomics Philip Morris International	Reto Lienhard Marie-Lise Tritten Emmanuel Guedj Nicolas Sierro Rémi Dulize David Bornand Mehdi Auberson Maxime Berthouzoz Nikolai Ivanov Manuel Peitsch
hCoV-19/Switzerland/NE-PMI-2106-2616/2021	EPI_ISL_1302851	2021-02-09	B.1.1.7	ADMED Microbiologie	Genomics and Transcriptomics Philip Morris International	Reto Lienhard Marie-Lise Tritten Emmanuel Guedj Nicolas Sierro Rémi Dulize David Bornand Mehdi Auberson Maxime Berthouzoz Nikolai Ivanov Manuel Peitsch
hCoV-19/Switzerland/NE-PMI-2106-7418/2021	EPI_ISL_1302867	2021-02-13	B.1.1.7	ADMED Microbiologie	Genomics and Transcriptomics Philip Morris International	Reto Lienhard Marie-Lise Tritten Emmanuel Guedj Nicolas Sierro Rémi Dulize David Bornand Mehdi Auberson Maxime Berthouzoz Nikolai Ivanov Manuel Peitsch
hCoV-19/Switzerland/NE-PMI-2107-3015/2021	EPI_ISL_1302868	2021-02-16	B.1.1.7	ADMED Microbiologie	Genomics and Transcriptomics Philip Morris International	Reto Lienhard Marie-Lise Tritten Emmanuel Guedj Nicolas Sierro Rémi Dulize David Bornand Mehdi Auberson Maxime Berthouzoz Nikolai Ivanov Manuel Peitsch
hCoV-19/Switzerland/NE-PMI-2107-5170/2021	EPI_ISL_1302869	2021-02-18	B.1.1.7	ADMED Microbiologie	Genomics and Transcriptomics Philip Morris International	Reto Lienhard Marie-Lise Tritten Emmanuel Guedj Nicolas Sierro Rémi Dulize David Bornand Mehdi Auberson Maxime Berthouzoz Nikolai Ivanov Manuel Peitsch
hCoV-19/Switzerland/NE-PMI-2107-5509/2021	EPI_ISL_1302870	2021-02-18	B.1.1.7	ADMED Microbiologie	Genomics and Transcriptomics Philip Morris International	Reto Lienhard Marie-Lise Tritten Emmanuel Guedj Nicolas Sierro Rémi Dulize David Bornand Mehdi Auberson Maxime Berthouzoz Nikolai Ivanov Manuel Peitsch
hCoV-19/Switzerland/NE-PMI-2107-5553/2021	EPI_ISL_1302871	2021-02-18	B.1.1.7	ADMED Microbiologie	Genomics and Transcriptomics Philip Morris International	Reto Lienhard Marie-Lise Tritten Emmanuel Guedj Nicolas Sierro Rémi Dulize David Bornand Mehdi Auberson Maxime Berthouzoz Nikolai Ivanov Manuel Peitsch
hCoV-19/Switzerland/NE-PMI-2107-6107/2021	EPI_ISL_1302872	2021-02-19	B.1.1.7	ADMED Microbiologie	Genomics and Transcriptomics Philip Morris International	Reto Lienhard Marie-Lise Tritten Emmanuel Guedj Nicolas Sierro Rémi Dulize David Bornand Mehdi Auberson Maxime Berthouzoz Nikolai Ivanov Manuel Peitsch
hCoV-19/Switzerland/NE-PMI-2107-7287/2021	EPI_ISL_1302876	2021-02-20	B.1.1.7	ADMED Microbiologie	Genomics and Transcriptomics Philip Morris International	Reto Lienhard Marie-Lise Tritten Emmanuel Guedj Nicolas Sierro Rémi Dulize David Bornand Mehdi Auberson Maxime Berthouzoz Nikolai Ivanov Manuel Peitsch
hCoV-19/Switzerland/NE-PMI-2107-7325/2021	EPI_ISL_1302877	2021-02-21	B.1.1.7	ADMED Microbiologie	Genomics and Transcriptomics Philip Morris International	Reto Lienhard Marie-Lise Tritten Emmanuel Guedj Nicolas Sierro Rémi Dulize David Bornand Mehdi Auberson Maxime Berthouzoz Nikolai Ivanov Manuel Peitsch
hCoV-19/Switzerland/NE-PMI-2107-7383/2021	EPI_ISL_1302879	2021-02-21	B.1.1.7	ADMED Microbiologie	Genomics and Transcriptomics Philip Morris International	Reto Lienhard Marie-Lise Tritten Emmanuel Guedj Nicolas Sierro Rémi Dulize David Bornand Mehdi Auberson Maxime Berthouzoz Nikolai Ivanov Manuel Peitsch
hCoV-19/Switzerland/NE-PMI-2108-0225/2021	EPI_ISL_1302880	2021-02-21	B.1.1.7	ADMED Microbiologie	Genomics and Transcriptomics Philip Morris International	Reto Lienhard Marie-Lise Tritten Emmanuel Guedj Nicolas Sierro Rémi Dulize David Bornand Mehdi Auberson Maxime Berthouzoz Nikolai Ivanov Manuel Peitsch
hCoV-19/Switzerland/NE-PMI-2108-0805/2021	EPI_ISL_1302890	2021-02-22	B.1.1.7	ADMED Microbiologie	Genomics and Transcriptomics Philip Morris International	Reto Lienhard Marie-Lise Tritten Emmanuel Guedj Nicolas Sierro Rémi Dulize David Bornand Mehdi Auberson Maxime Berthouzoz Nikolai Ivanov Manuel Peitsch
hCoV-19/Switzerland/NE-PMI-2108-0881/2021	EPI_ISL_1302891	2021-02-22	B.1.1.7	ADMED Microbiologie	Genomics and Transcriptomics Philip Morris International	Reto Lienhard Marie-Lise Tritten Emmanuel Guedj Nicolas Sierro Rémi Dulize David Bornand Mehdi Auberson Maxime Berthouzoz Nikolai Ivanov Manuel Peitsch
hCoV-19/Switzerland/NE-PMI-2108-0891/2021	EPI_ISL_1302892	2021-02-22	B.1.1.7	ADMED Microbiologie	Genomics and Transcriptomics Philip Morris International	Reto Lienhard Marie-Lise Tritten Emmanuel Guedj Nicolas Sierro Rémi Dulize David Bornand Mehdi Auberson Maxime Berthouzoz Nikolai Ivanov Manuel Peitsch
hCoV-19/Switzerland/NE-PMI-2108-0965/2021	EPI_ISL_1302893	2021-02-22	B.1.1.7	ADMED Microbiologie	Genomics and Transcriptomics Philip Morris International	Reto Lienhard Marie-Lise Tritten Emmanuel Guedj Nicolas Sierro Rémi Dulize David Bornand Mehdi Auberson Maxime Berthouzoz Nikolai Ivanov Manuel Peitsch
hCoV-19/Switzerland/NE-PMI-2108-1157/2021	EPI_ISL_1302894	2021-02-22	B.1.1.7	ADMED Microbiologie	Genomics and Transcriptomics Philip Morris International	Reto Lienhard Marie-Lise Tritten Emmanuel Guedj Nicolas Sierro Rémi Dulize David Bornand Mehdi Auberson Maxime Berthouzoz Nikolai Ivanov Manuel Peitsch
hCoV-19/Switzerland/NE-PMI-2108-2118/2021	EPI_ISL_1302905	2021-02-23	B.1.1.7	ADMED Microbiologie	Genomics and Transcriptomics Philip Morris International	Reto Lienhard Marie-Lise Tritten Emmanuel Guedj Nicolas Sierro Rémi Dulize David Bornand Mehdi Auberson Maxime Berthouzoz Nikolai Ivanov Manuel Peitsch
hCoV-19/Switzerland/NE-PMI-2108-2154/2021	EPI_ISL_1302907	2021-02-23	B.1.1.7	ADMED Microbiologie	Genomics and Transcriptomics Philip Morris International	Reto Lienhard Marie-Lise Tritten Emmanuel Guedj Nicolas Sierro Rémi Dulize David Bornand Mehdi Auberson Maxime Berthouzoz Nikolai Ivanov Manuel Peitsch
hCoV-19/Switzerland/NE-PMI-2108-2448/2021	EPI_ISL_1302909	2021-02-23	B.1.1.7	ADMED Microbiologie	Genomics and Transcriptomics Philip Morris International	Reto Lienhard Marie-Lise Tritten Emmanuel Guedj Nicolas Sierro Rémi Dulize David Bornand Mehdi Auberson Maxime Berthouzoz Nikolai Ivanov Manuel Peitsch
hCoV-19/Switzerland/NE-PMI-2108-2493/2021	EPI_ISL_1302910	2021-02-23	B.1.1.7	ADMED Microbiologie	Genomics and Transcriptomics Philip Morris International	Reto Lienhard Marie-Lise Tritten Emmanuel Guedj Nicolas Sierro Rémi Dulize David Bornand Mehdi Auberson Maxime Berthouzoz Nikolai Ivanov Manuel Peitsch
hCoV-19/Switzerland/NE-PMI-2108-2501/2021	EPI_ISL_1302911	2021-02-23	B.1.1.7	ADMED Microbiologie	Genomics and Transcriptomics Philip Morris International	Reto Lienhard Marie-Lise Tritten Emmanuel Guedj Nicolas Sierro Rémi Dulize David Bornand Mehdi Auberson Maxime Berthouzoz Nikolai Ivanov Manuel Peitsch
hCoV-19/Switzerland/NE-PMI-2108-3689/2021	EPI_ISL_1302920	2021-02-24	B.1.1.7	ADMED Microbiologie	Genomics and Transcriptomics Philip Morris International	Reto Lienhard Marie-Lise Tritten Emmanuel Guedj Nicolas Sierro Rémi Dulize David Bornand Mehdi Auberson Maxime Berthouzoz Nikolai Ivanov Manuel Peitsch
hCoV-19/Switzerland/NE-PMI-2108-3692/2021	EPI_ISL_1302921	2021-02-24	B.1.1.7	ADMED Microbiologie	Genomics and Transcriptomics Philip Morris International	Reto Lienhard Marie-Lise Tritten Emmanuel Guedj Nicolas Sierro Rémi Dulize David Bornand Mehdi Auberson Maxime Berthouzoz Nikolai Ivanov Manuel Peitsch
hCoV-19/Switzerland/NE-PMI-2108-3717/2021	EPI_ISL_1302922	2021-02-24	B.1.1.7	ADMED Microbiologie	Genomics and Transcriptomics Philip Morris International	Reto Lienhard Marie-Lise Tritten Emmanuel Guedj Nicolas Sierro Rémi Dulize David Bornand Mehdi Auberson Maxime Berthouzoz Nikolai Ivanov Manuel Peitsch
hCoV-19/Switzerland/NE-PMI-2108-3726/2021	EPI_ISL_1302923	2021-02-24	B.1.1.7	ADMED Microbiologie	Genomics and Transcriptomics Philip Morris International	Reto Lienhard Marie-Lise Tritten Emmanuel Guedj Nicolas Sierro Rémi Dulize David Bornand Mehdi Auberson Maxime Berthouzoz Nikolai Ivanov Manuel Peitsch
hCoV-19/Switzerland/NE-PMI-2108-3738/2021	EPI_ISL_1302925	2021-02-24	B.1.1.7	ADMED Microbiologie	Genomics and Transcriptomics Philip Morris International	Reto Lienhard Marie-Lise Tritten Emmanuel Guedj Nicolas Sierro Rémi Dulize David Bornand Mehdi Auberson Maxime Berthouzoz Nikolai Ivanov Manuel Peitsch
hCoV-19/Switzerland/NE-PMI-2108-4571/2021	EPI_ISL_1302929	2021-02-25	B.1.1.7	ADMED Microbiologie	Genomics and Transcriptomics Philip Morris International	Reto Lienhard Marie-Lise Tritten Emmanuel Guedj Nicolas Sierro Rémi Dulize David Bornand Mehdi Auberson Maxime Berthouzoz Nikolai Ivanov Manuel Peitsch
hCoV-19/Switzerland/NE-PMI-2108-4607/2021	EPI_ISL_1302932	2021-02-25	B.1.1.7	ADMED Microbiologie	Genomics and Transcriptomics Philip Morris International	Reto Lienhard Marie-Lise Tritten Emmanuel Guedj Nicolas Sierro Rémi Dulize David Bornand Mehdi Auberson Maxime Berthouzoz Nikolai Ivanov Manuel Peitsch
hCoV-19/Switzerland/NE-PMI-2108-4610/2021	EPI_ISL_1302933	2021-02-25	B.1.1.7	ADMED Microbiologie	Genomics and Transcriptomics Philip Morris International	Reto Lienhard Marie-Lise Tritten Emmanuel Guedj Nicolas Sierro Rémi Dulize David Bornand Mehdi Auberson Maxime Berthouzoz Nikolai Ivanov Manuel Peitsch
hCoV-19/Switzerland/NE-PMI-2108-4617/2021	EPI_ISL_1302935	2021-02-25	B.1.1.7	ADMED Microbiologie	Genomics and Transcriptomics Philip Morris International	Reto Lienhard Marie-Lise Tritten Emmanuel Guedj Nicolas Sierro Rémi Dulize David Bornand Mehdi Auberson Maxime Berthouzoz Nikolai Ivanov Manuel Peitsch
hCoV-19/Switzerland/NE-PMI-2108-4768/2021	EPI_ISL_1302940	2021-02-25	B.1.1.7	ADMED Microbiologie	Genomics and Transcriptomics Philip Morris International	Reto Lienhard Marie-Lise Tritten Emmanuel Guedj Nicolas Sierro Rémi Dulize David Bornand Mehdi Auberson Maxime Berthouzoz Nikolai Ivanov Manuel Peitsch
hCoV-19/Switzerland/NE-PMI-2108-4795/2021	EPI_ISL_1302941	2021-02-25	B.1.1.7	ADMED Microbiologie	Genomics and Transcriptomics Philip Morris International	Reto Lienhard Marie-Lise Tritten Emmanuel Guedj Nicolas Sierro Rémi Dulize David Bornand Mehdi Auberson Maxime Berthouzoz Nikolai Ivanov Manuel Peitsch
hCoV-19/Switzerland/NE-PMI-2108-5004/2021	EPI_ISL_1302942	2021-02-25	B.1.1.7	ADMED Microbiologie	Genomics and Transcriptomics Philip Morris International	Reto Lienhard Marie-Lise Tritten Emmanuel Guedj Nicolas Sierro Rémi Dulize David Bornand Mehdi Auberson Maxime Berthouzoz Nikolai Ivanov Manuel Peitsch
hCoV-19/Switzerland/NE-PMI-2108-5067/2021	EPI_ISL_1302945	2021-02-25	B.1.1.7	ADMED Microbiologie	Genomics and Transcriptomics Philip Morris International	Reto Lienhard Marie-Lise Tritten Emmanuel Guedj Nicolas Sierro Rémi Dulize David Bornand Mehdi Auberson Maxime Berthouzoz Nikolai Ivanov Manuel Peitsch
hCoV-19/Switzerland/NE-PMI-2108-5869/2021	EPI_ISL_1302951	2021-02-26	B.1.1.7	ADMED Microbiologie	Genomics and Transcriptomics Philip Morris International	Reto Lienhard Marie-Lise Tritten Emmanuel Guedj Nicolas Sierro Rémi Dulize David Bornand Mehdi Auberson Maxime Berthouzoz Nikolai Ivanov Manuel Peitsch
hCoV-19/Switzerland/NE-PMI-2108-5884/2021	EPI_ISL_1302952	2021-02-26	B.1.1.7	ADMED Microbiologie	Genomics and Transcriptomics Philip Morris International	Reto Lienhard Marie-Lise Tritten Emmanuel Guedj Nicolas Sierro Rémi Dulize David Bornand Mehdi Auberson Maxime Berthouzoz Nikolai Ivanov Manuel Peitsch
hCoV-19/Switzerland/NE-PMI-2108-5885/2021	EPI_ISL_1302953	2021-02-26	B.1.1.7	ADMED Microbiologie	Genomics and Transcriptomics Philip Morris International	Reto Lienhard Marie-Lise Tritten Emmanuel Guedj Nicolas Sierro Rémi Dulize David Bornand Mehdi Auberson Maxime Berthouzoz Nikolai Ivanov Manuel Peitsch
hCoV-19/Switzerland/NE-PMI-2108-5891/2021	EPI_ISL_1302954	2021-02-26	B.1.1.7	ADMED Microbiologie	Genomics and Transcriptomics Philip Morris International	Reto Lienhard Marie-Lise Tritten Emmanuel Guedj Nicolas Sierro Rémi Dulize David Bornand Mehdi Auberson Maxime Berthouzoz Nikolai Ivanov Manuel Peitsch
hCoV-19/Switzerland/NE-PMI-2108-5893/2021	EPI_ISL_1302955	2021-02-26	B.1.1.7	ADMED Microbiologie	Genomics and Transcriptomics Philip Morris International	Reto Lienhard Marie-Lise Tritten Emmanuel Guedj Nicolas Sierro Rémi Dulize David Bornand Mehdi Auberson Maxime Berthouzoz Nikolai Ivanov Manuel Peitsch
hCoV-19/Switzerland/NE-PMI-2108-5898/2021	EPI_ISL_1302956	2021-02-26	B.1.1.7	ADMED Microbiologie	Genomics and Transcriptomics Philip Morris International	Reto Lienhard Marie-Lise Tritten Emmanuel Guedj Nicolas Sierro Rémi Dulize David Bornand Mehdi Auberson Maxime Berthouzoz Nikolai Ivanov Manuel Peitsch
hCoV-19/Switzerland/NE-PMI-2108-5899/2021	EPI_ISL_1302957	2021-02-26	B.1.1.7	ADMED Microbiologie	Genomics and Transcriptomics Philip Morris International	Reto Lienhard Marie-Lise Tritten Emmanuel Guedj Nicolas Sierro Rémi Dulize David Bornand Mehdi Auberson Maxime Berthouzoz Nikolai Ivanov Manuel Peitsch
hCoV-19/Switzerland/NE-PMI-2108-5955/2021	EPI_ISL_1302960	2021-02-26	B.1.1.7	ADMED Microbiologie	Genomics and Transcriptomics Philip Morris International	Reto Lienhard Marie-Lise Tritten Emmanuel Guedj Nicolas Sierro Rémi Dulize David Bornand Mehdi Auberson Maxime Berthouzoz Nikolai Ivanov Manuel Peitsch
hCoV-19/Switzerland/NE-PMI-2108-5956/2021	EPI_ISL_1302961	2021-02-26	B.1.1.7	ADMED Microbiologie	Genomics and Transcriptomics Philip Morris International	Reto Lienhard Marie-Lise Tritten Emmanuel Guedj Nicolas Sierro Rémi Dulize David Bornand Mehdi Auberson Maxime Berthouzoz Nikolai Ivanov Manuel Peitsch
hCoV-19/Switzerland/NE-PMI-2108-6305/2021	EPI_ISL_1302963	2021-02-26	B.1.1.7	ADMED Microbiologie	Genomics and Transcriptomics Philip Morris International	Reto Lienhard Marie-Lise Tritten Emmanuel Guedj Nicolas Sierro Rémi Dulize David Bornand Mehdi Auberson Maxime Berthouzoz Nikolai Ivanov Manuel Peitsch
hCoV-19/Switzerland/NE-PMI-2108-6410/2021	EPI_ISL_1302965	2021-02-26	B.1.1.7	ADMED Microbiologie	Genomics and Transcriptomics Philip Morris International	Reto Lienhard Marie-Lise Tritten Emmanuel Guedj Nicolas Sierro Rémi Dulize David Bornand Mehdi Auberson Maxime Berthouzoz Nikolai Ivanov Manuel Peitsch
hCoV-19/Switzerland/NE-PMI-2108-6411/2021	EPI_ISL_1302966	2021-02-26	B.1.1.7	ADMED Microbiologie	Genomics and Transcriptomics Philip Morris International	Reto Lienhard Marie-Lise Tritten Emmanuel Guedj Nicolas Sierro Rémi Dulize David Bornand Mehdi Auberson Maxime Berthouzoz Nikolai Ivanov Manuel Peitsch
hCoV-19/Switzerland/NE-PMI-2108-6416/2021	EPI_ISL_1302967	2021-02-26	B.1.1.7	ADMED Microbiologie	Genomics and Transcriptomics Philip Morris International	Reto Lienhard Marie-Lise Tritten Emmanuel Guedj Nicolas Sierro Rémi Dulize David Bornand Mehdi Auberson Maxime Berthouzoz Nikolai Ivanov Manuel Peitsch
hCoV-19/Switzerland/NE-PMI-2108-6859/2021	EPI_ISL_1302973	2021-02-27	B.1.1.7	ADMED Microbiologie	Genomics and Transcriptomics Philip Morris International	Reto Lienhard Marie-Lise Tritten Emmanuel Guedj Nicolas Sierro Rémi Dulize David Bornand Mehdi Auberson Maxime Berthouzoz Nikolai Ivanov Manuel Peitsch
hCoV-19/Switzerland/NE-PMI-2108-6860/2021	EPI_ISL_1302974	2021-02-27	B.1.1.7	ADMED Microbiologie	Genomics and Transcriptomics Philip Morris International	Reto Lienhard Marie-Lise Tritten Emmanuel Guedj Nicolas Sierro Rémi Dulize David Bornand Mehdi Auberson Maxime Berthouzoz Nikolai Ivanov Manuel Peitsch
hCoV-19/Switzerland/NE-PMI-2108-6861/2021	EPI_ISL_1302975	2021-02-27	B.1.1.7	ADMED Microbiologie	Genomics and Transcriptomics Philip Morris International	Reto Lienhard Marie-Lise Tritten Emmanuel Guedj Nicolas Sierro Rémi Dulize David Bornand Mehdi Auberson Maxime Berthouzoz Nikolai Ivanov Manuel Peitsch
hCoV-19/Switzerland/NE-PMI-2109-0161/2021	EPI_ISL_1302983	2021-02-28	B.1.1.7	ADMED Microbiologie	Genomics and Transcriptomics Philip Morris International	Reto Lienhard Marie-Lise Tritten Emmanuel Guedj Nicolas Sierro Rémi Dulize David Bornand Mehdi Auberson Maxime Berthouzoz Nikolai Ivanov Manuel Peitsch
hCoV-19/Switzerland/NE-PMI-2109-3668/2021	EPI_ISL_1303002	2021-03-04	B.1.1.7	ADMED Microbiologie	Genomics and Transcriptomics Philip Morris International	Reto Lienhard Marie-Lise Tritten Emmanuel Guedj Nicolas Sierro Rémi Dulize David Bornand Mehdi Auberson Maxime Berthouzoz Nikolai Ivanov Manuel Peitsch
hCoV-19/Switzerland/NE-PMI-2109-3697/2021	EPI_ISL_1303005	2021-03-04	B.1.1.7	ADMED Microbiologie	Genomics and Transcriptomics Philip Morris International	Reto Lienhard Marie-Lise Tritten Emmanuel Guedj Nicolas Sierro Rémi Dulize David Bornand Mehdi Auberson Maxime Berthouzoz Nikolai Ivanov Manuel Peitsch
hCoV-19/Switzerland/NE-PMI-2109-3959/2021	EPI_ISL_1303007	2021-03-04	B.1.1.7	ADMED Microbiologie	Genomics and Transcriptomics Philip Morris International	Reto Lienhard Marie-Lise Tritten Emmanuel Guedj Nicolas Sierro Rémi Dulize David Bornand Mehdi Auberson Maxime Berthouzoz Nikolai Ivanov Manuel Peitsch
hCoV-19/Switzerland/NE-PMI-2109-3960/2021	EPI_ISL_1303008	2021-03-04	B.1.1.7	ADMED Microbiologie	Genomics and Transcriptomics Philip Morris International	Reto Lienhard Marie-Lise Tritten Emmanuel Guedj Nicolas Sierro Rémi Dulize David Bornand Mehdi Auberson Maxime Berthouzoz Nikolai Ivanov Manuel Peitsch
hCoV-19/Switzerland/NE-PMI-2109-4741/2021	EPI_ISL_1303017	2021-03-05	B.1.1.7	ADMED Microbiologie	Genomics and Transcriptomics Philip Morris International	Reto Lienhard Marie-Lise Tritten Emmanuel Guedj Nicolas Sierro Rémi Dulize David Bornand Mehdi Auberson Maxime Berthouzoz Nikolai Ivanov Manuel Peitsch
hCoV-19/Switzerland/NE-PMI-2109-4797/2021	EPI_ISL_1303018	2021-03-05	B.1.1.7	ADMED Microbiologie	Genomics and Transcriptomics Philip Morris International	Reto Lienhard Marie-Lise Tritten Emmanuel Guedj Nicolas Sierro Rémi Dulize David Bornand Mehdi Auberson Maxime Berthouzoz Nikolai Ivanov Manuel Peitsch
hCoV-19/Switzerland/NE-PMI-2109-5265/2021	EPI_ISL_1303023	2021-03-05	B.1.1.7	ADMED Microbiologie	Genomics and Transcriptomics Philip Morris International	Reto Lienhard Marie-Lise Tritten Emmanuel Guedj Nicolas Sierro Rémi Dulize David Bornand Mehdi Auberson Maxime Berthouzoz Nikolai Ivanov Manuel Peitsch
hCoV-19/Switzerland/NE-PMI-2109-5266/2021	EPI_ISL_1303024	2021-03-05	B.1.1.7	ADMED Microbiologie	Genomics and Transcriptomics Philip Morris International	Reto Lienhard Marie-Lise Tritten Emmanuel Guedj Nicolas Sierro Rémi Dulize David Bornand Mehdi Auberson Maxime Berthouzoz Nikolai Ivanov Manuel Peitsch
hCoV-19/Switzerland/NE-PMI-2109-5341/2021	EPI_ISL_1303027	2021-03-06	B.1.1.7	ADMED Microbiologie	Genomics and Transcriptomics Philip Morris International	Reto Lienhard Marie-Lise Tritten Emmanuel Guedj Nicolas Sierro Rémi Dulize David Bornand Mehdi Auberson Maxime Berthouzoz Nikolai Ivanov Manuel Peitsch
hCoV-19/USA/CA-LACPHL-AF00648/2021	EPI_ISL_1303457	2021-02-26	B.1.1.7	UCLA Clinical Micro Lab	Los Angeles County Public Health Laboratories	P. Hemarajata et al.
hCoV-19/USA/CA-LACPHL-AF00665/2021	EPI_ISL_1303474	2021-03-01	B.1.1.7	Flow Diagnostics Lab	Los Angeles County Public Health Laboratories	P. Hemarajata et al.
hCoV-19/USA/TX-HMH-MCoV-29831/2021	EPI_ISL_1304386	2021-03-01	B.1.1.7	Houston Methodist Hospital	Houston Methodist Hospital	S. Wesley Long Randall J. Olsen Paul A. Christensen Sishir Subedi Robert Olson James J. Davis Matthew Ojeda Saavedra Prasanti Yerramilli Layne Pruitt Kristina Reppond Madison N. Shyer Jessica Cambric Ilya J. Finkelstein Jimmy Gollihar and James M. Musser
hCoV-19/USA/TX-HMH-MCoV-30528/2021	EPI_ISL_1305081	2021-02-24	B.1.1.7	Houston Methodist Hospital	Houston Methodist Hospital	S. Wesley Long Randall J. Olsen Paul A. Christensen Sishir Subedi Robert Olson James J. Davis Matthew Ojeda Saavedra Prasanti Yerramilli Layne Pruitt Kristina Reppond Madison N. Shyer Jessica Cambric Ilya J. Finkelstein Jimmy Gollihar and James M. Musser
hCoV-19/USA/TX-HMH-MCoV-30598/2021	EPI_ISL_1305150	2021-02-24	B.1.1.7	Houston Methodist Hospital	Houston Methodist Hospital	S. Wesley Long Randall J. Olsen Paul A. Christensen Sishir Subedi Robert Olson James J. Davis Matthew Ojeda Saavedra Prasanti Yerramilli Layne Pruitt Kristina Reppond Madison N. Shyer Jessica Cambric Ilya J. Finkelstein Jimmy Gollihar and James M. Musser
hCoV-19/USA/TX-HMH-MCoV-30645/2021	EPI_ISL_1305194	2021-02-28	B.1.1.7	Houston Methodist Hospital	Houston Methodist Hospital	S. Wesley Long Randall J. Olsen Paul A. Christensen Sishir Subedi Robert Olson James J. Davis Matthew Ojeda Saavedra Prasanti Yerramilli Layne Pruitt Kristina Reppond Madison N. Shyer Jessica Cambric Ilya J. Finkelstein Jimmy Gollihar and James M. Musser
hCoV-19/USA/TX-HMH-MCoV-30691/2021	EPI_ISL_1305238	2021-02-27	B.1.1.7	Houston Methodist Hospital	Houston Methodist Hospital	S. Wesley Long Randall J. Olsen Paul A. Christensen Sishir Subedi Robert Olson James J. Davis Matthew Ojeda Saavedra Prasanti Yerramilli Layne Pruitt Kristina Reppond Madison N. Shyer Jessica Cambric Ilya J. Finkelstein Jimmy Gollihar and James M. Musser
hCoV-19/USA/TX-HMH-MCoV-30696/2021	EPI_ISL_1305243	2021-02-27	B.1.1.7	Houston Methodist Hospital	Houston Methodist Hospital	S. Wesley Long Randall J. Olsen Paul A. Christensen Sishir Subedi Robert Olson James J. Davis Matthew Ojeda Saavedra Prasanti Yerramilli Layne Pruitt Kristina Reppond Madison N. Shyer Jessica Cambric Ilya J. Finkelstein Jimmy Gollihar and James M. Musser
hCoV-19/USA/TX-HMH-MCoV-30763/2021	EPI_ISL_1305307	2021-03-03	B.1.1.7	Houston Methodist Hospital	Houston Methodist Hospital	S. Wesley Long Randall J. Olsen Paul A. Christensen Sishir Subedi Robert Olson James J. Davis Matthew Ojeda Saavedra Prasanti Yerramilli Layne Pruitt Kristina Reppond Madison N. Shyer Jessica Cambric Ilya J. Finkelstein Jimmy Gollihar and James M. Musser
hCoV-19/USA/TX-HMH-MCoV-30774/2021	EPI_ISL_1305316	2021-03-02	B.1.1.7	Houston Methodist Hospital	Houston Methodist Hospital	S. Wesley Long Randall J. Olsen Paul A. Christensen Sishir Subedi Robert Olson James J. Davis Matthew Ojeda Saavedra Prasanti Yerramilli Layne Pruitt Kristina Reppond Madison N. Shyer Jessica Cambric Ilya J. Finkelstein Jimmy Gollihar and James M. Musser
hCoV-19/USA/TX-HMH-MCoV-30792/2021	EPI_ISL_1305334	2021-03-03	B.1.1.7	Houston Methodist Hospital	Houston Methodist Hospital	S. Wesley Long Randall J. Olsen Paul A. Christensen Sishir Subedi Robert Olson James J. Davis Matthew Ojeda Saavedra Prasanti Yerramilli Layne Pruitt Kristina Reppond Madison N. Shyer Jessica Cambric Ilya J. Finkelstein Jimmy Gollihar and James M. Musser
hCoV-19/USA/TX-HMH-MCoV-30799/2021	EPI_ISL_1305341	2021-03-03	B.1.1.7	Houston Methodist Hospital	Houston Methodist Hospital	S. Wesley Long Randall J. Olsen Paul A. Christensen Sishir Subedi Robert Olson James J. Davis Matthew Ojeda Saavedra Prasanti Yerramilli Layne Pruitt Kristina Reppond Madison N. Shyer Jessica Cambric Ilya J. Finkelstein Jimmy Gollihar and James M. Musser
hCoV-19/USA/TX-HMH-MCoV-30945/2021	EPI_ISL_1305477	2021-03-04	B.1.1.7	Houston Methodist Hospital	Houston Methodist Hospital	S. Wesley Long Randall J. Olsen Paul A. Christensen Sishir Subedi Robert Olson James J. Davis Matthew Ojeda Saavedra Prasanti Yerramilli Layne Pruitt Kristina Reppond Madison N. Shyer Jessica Cambric Ilya J. Finkelstein Jimmy Gollihar and James M. Musser
hCoV-19/USA/TX-HMH-MCoV-31014/2021	EPI_ISL_1305536	2021-03-07	B.1.1.7	Houston Methodist Hospital	Houston Methodist Hospital	S. Wesley Long Randall J. Olsen Paul A. Christensen Sishir Subedi Robert Olson James J. Davis Matthew Ojeda Saavedra Prasanti Yerramilli Layne Pruitt Kristina Reppond Madison N. Shyer Jessica Cambric Ilya J. Finkelstein Jimmy Gollihar and James M. Musser
hCoV-19/USA/TX-HMH-MCoV-31076/2021	EPI_ISL_1305589	2021-03-05	B.1.1.7	Houston Methodist Hospital	Houston Methodist Hospital	S. Wesley Long Randall J. Olsen Paul A. Christensen Sishir Subedi Robert Olson James J. Davis Matthew Ojeda Saavedra Prasanti Yerramilli Layne Pruitt Kristina Reppond Madison N. Shyer Jessica Cambric Ilya J. Finkelstein Jimmy Gollihar and James M. Musser
hCoV-19/USA/TX-HMH-MCoV-31199/2021	EPI_ISL_1305701	2021-02-26	B.1.1.7	Houston Methodist Hospital	Houston Methodist Hospital	S. Wesley Long Randall J. Olsen Paul A. Christensen Sishir Subedi Robert Olson James J. Davis Matthew Ojeda Saavedra Prasanti Yerramilli Layne Pruitt Kristina Reppond Madison N. Shyer Jessica Cambric Ilya J. Finkelstein Jimmy Gollihar and James M. Musser
hCoV-19/USA/TX-HMH-MCoV-31226/2021	EPI_ISL_1305722	2021-02-26	B.1.1.7	Houston Methodist Hospital	Houston Methodist Hospital	S. Wesley Long Randall J. Olsen Paul A. Christensen Sishir Subedi Robert Olson James J. Davis Matthew Ojeda Saavedra Prasanti Yerramilli Layne Pruitt Kristina Reppond Madison N. Shyer Jessica Cambric Ilya J. Finkelstein Jimmy Gollihar and James M. Musser
hCoV-19/USA/TX-HMH-MCoV-31239/2021	EPI_ISL_1305732	2021-02-27	B.1.1.7	Houston Methodist Hospital	Houston Methodist Hospital	S. Wesley Long Randall J. Olsen Paul A. Christensen Sishir Subedi Robert Olson James J. Davis Matthew Ojeda Saavedra Prasanti Yerramilli Layne Pruitt Kristina Reppond Madison N. Shyer Jessica Cambric Ilya J. Finkelstein Jimmy Gollihar and James M. Musser
hCoV-19/USA/MD-HP03435/2021	EPI_ISL_1305844	2021-03-10	B.1.1.7	Johns Hopkins Hospital Department of Pathology	Johns Hopkins Hospital Department of Pathology	C. Paul Morris Chun Huai Luo Adannaya Amadi Matthew Schwartz Heba H. Mostafa
hCoV-19/USA/MD-HP03433/2021	EPI_ISL_1305867	2021-03-13	B.1.1.7	Johns Hopkins Hospital Department of Pathology	Johns Hopkins Hospital Department of Pathology	C. Paul Morris Chun Huai Luo Adannaya Amadi Matthew Schwartz Heba H. Mostafa
hCoV-19/USA/MD-HP03181/2021	EPI_ISL_1305880	2021-03-05	B.1.1.7	Johns Hopkins Hospital Department of Pathology	Johns Hopkins Hospital Department of Pathology	C. Paul Morris Chun Huai Luo Adannaya Amadi Matthew Schwartz Heba H. Mostafa
hCoV-19/USA/MD-HP03302/2021	EPI_ISL_1305891	2021-03-14	B.1.1.7	Johns Hopkins Hospital Department of Pathology	Johns Hopkins Hospital Department of Pathology	C. Paul Morris Chun Huai Luo Adannaya Amadi Matthew Schwartz Heba H. Mostafa
hCoV-19/USA/MD-HP03379/2021	EPI_ISL_1305897	2021-03-07	B.1.1.7	Johns Hopkins Hospital Department of Pathology	Johns Hopkins Hospital Department of Pathology	C. Paul Morris Chun Huai Luo Adannaya Amadi Matthew Schwartz Heba H. Mostafa
hCoV-19/USA/MD-HP03299/2021	EPI_ISL_1305902	2021-02-28	B.1.1.7	Johns Hopkins Hospital Department of Pathology	Johns Hopkins Hospital Department of Pathology	C. Paul Morris Chun Huai Luo Adannaya Amadi Matthew Schwartz Heba H. Mostafa
hCoV-19/Croatia/711/2021	EPI_ISL_1306045	2021-02-26	B.1.1.7	University Hospital for Infectious Diseases	Croatian Institute of Public Health	Irena Tabain Ivana Feren?ak
hCoV-19/USA/NY-PRL-2021_03_17_00A09/2021	EPI_ISL_1306257	2021-03-15	B.1.1.7	Pandemic Response Lab - NYC	Pandemic Response Lab R&D	Henry Lee Michael Hammerling Melissa Hopkins Cybill del Castillo Shinyoung Clair Kang William Ward Pradeep Bugga Sol Rey Dylan Law Haiping Hao Jon Laurent
hCoV-19/USA/NY-PRL-2021_03_17_00B10/2021	EPI_ISL_1306264	2021-03-15	B.1.1.7	Pandemic Response Lab - NYC	Pandemic Response Lab R&D	Henry Lee Michael Hammerling Melissa Hopkins Cybill del Castillo Shinyoung Clair Kang William Ward Pradeep Bugga Sol Rey Dylan Law Haiping Hao Jon Laurent
hCoV-19/USA/NY-PRL-2021_03_16_00M04/2021	EPI_ISL_1306423	2021-03-14	B.1.1.7	Pandemic Response Lab - NYC	Pandemic Response Lab R&D	Henry Lee Michael Hammerling Melissa Hopkins Cybill del Castillo Shinyoung Clair Kang William Ward Pradeep Bugga Sol Rey Dylan Law Haiping Hao Jon Laurent
hCoV-19/USA/NY-PRL-2021_03_15_00A20/2021	EPI_ISL_1306467	2021-03-11	B.1.1.7	Pandemic Response Lab - NYC	Pandemic Response Lab R&D	Henry Lee Michael Hammerling Melissa Hopkins Cybill del Castillo Shinyoung Clair Kang William Ward Pradeep Bugga Sol Rey Dylan Law Haiping Hao Jon Laurent
hCoV-19/USA/NY-PRL-2021_03_15_01G14/2021	EPI_ISL_1306878	2021-03-13	B.1.1.7	Pandemic Response Lab - NYC	Pandemic Response Lab R&D	Henry Lee Michael Hammerling Melissa Hopkins Cybill del Castillo Shinyoung Clair Kang William Ward Pradeep Bugga Sol Rey Dylan Law Haiping Hao Jon Laurent
hCoV-19/USA/NY-PRL-2021_03_15_01J16/2021	EPI_ISL_1306940	2021-03-13	B.1.1.7	Pandemic Response Lab - NYC	Pandemic Response Lab R&D	Henry Lee Michael Hammerling Melissa Hopkins Cybill del Castillo Shinyoung Clair Kang William Ward Pradeep Bugga Sol Rey Dylan Law Haiping Hao Jon Laurent
hCoV-19/USA/NY-PRL-2021_03_15_01J17/2021	EPI_ISL_1306941	2021-03-13	B.1.1.7	Pandemic Response Lab - NYC	Pandemic Response Lab R&D	Henry Lee Michael Hammerling Melissa Hopkins Cybill del Castillo Shinyoung Clair Kang William Ward Pradeep Bugga Sol Rey Dylan Law Haiping Hao Jon Laurent
hCoV-19/USA/NY-PRL-2021_03_12_00H16/2021	EPI_ISL_1307454	2021-03-10	B.1.1.7	Pandemic Response Lab - NYC	Pandemic Response Lab R&D	Henry Lee Michael Hammerling Melissa Hopkins Cybill del Castillo Shinyoung Clair Kang William Ward Pradeep Bugga Sol Rey Dylan Law Haiping Hao Jon Laurent
hCoV-19/USA/NY-PRL-2021_03_12_00J22/2021	EPI_ISL_1307504	2021-03-10	B.1.1.7	Pandemic Response Lab - NYC	Pandemic Response Lab R&D	Henry Lee Michael Hammerling Melissa Hopkins Cybill del Castillo Shinyoung Clair Kang William Ward Pradeep Bugga Sol Rey Dylan Law Haiping Hao Jon Laurent
hCoV-19/USA/NY-PRL-2021_03_12_00M07/2021	EPI_ISL_1307553	2021-03-10	B.1.1.7	Pandemic Response Lab - NYC	Pandemic Response Lab R&D	Henry Lee Michael Hammerling Melissa Hopkins Cybill del Castillo Shinyoung Clair Kang William Ward Pradeep Bugga Sol Rey Dylan Law Haiping Hao Jon Laurent
hCoV-19/Italy/CAM-TIGEM-IZSM-COLLI-5412/2021	EPI_ISL_1307742	2021-03-13	B.1.1.7	Istituto Zooprofilattico Sperimentale del Mezzogiorno	TIGEM	Antonio Grimaldi Patrizia Annunziata Francesco Panariello Biancamaria Pierri Claudia Tiberio Valentina Bouche Chiara Colantuono Maria Concetta Cuomo Denise Di Concilio Lucio Di Filippo Anna Manfredi Marcello Salvi Antonio Limone Luigi Atripaldi Pellegrino Cerino Andrea Ballabio Davide Cacchiarelli
hCoV-19/France/ARA-HCL021042728001/2021	EPI_ISL_1312887	2021-03-02	B.1.1.7	MEDIPOLE CHALLES LES EAUX	CNR Virus des Infections Respiratoires - France SUD	Antonin Bal Bruno Simon Gregory Destras Gwendolyne Burfin Hadrien Regue Quentin Semanas Martine Valette Bruno Lina Laurence Josset
hCoV-19/France/ARA-HCL021022379901/2021	EPI_ISL_1313106	2021-01-29	B.1.1.7	BIOMNIS LYON	CNR Virus des Infections Respiratoires - France SUD	Antonin Bal Bruno Simon Gregory Destras Gwendolyne Burfin Hadrien Regue Quentin Semanas Martine Valette Bruno Lina Laurence Josset
hCoV-19/France/ARA-HCL021048064701/2021	EPI_ISL_1313958	2021-03-13	B.1.1.7	CNR Virus des Infections Respiratoires - France SUD	CNR Virus des Infections Respiratoires - France SUD	Antonin Bal Bruno Simon Gregory Destras Gwendolyne Burfin Hadrien Regue Quentin Semanas Martine Valette Bruno Lina Laurence Josset
hCoV-19/USA/KS-KHEL-0588/2021	EPI_ISL_1314258	2021-03-15	B.1.1.7	Kansas Health and Environmental Lab	Kansas Health and Environmental Lab	Mike Grose Jonathan Barnell Ben Olsen and Phil Adam
hCoV-19/USA/CT-JAX-JAX000284/2021	EPI_ISL_1315198	2021-03-09	B.1.1.7	The Jackson Laboratory	The Jackson Laboratory	Bergeron D Renzette N Adams M Omerza G Kelly K Li L
hCoV-19/England/CAMC-13B76E2/2021	EPI_ISL_1316010	2021-03-04	B.1.1.7	Lighthouse Lab in Cambridge	Wellcome Sanger Institute for the COVID-19 Genomics UK (COG-UK) Consortium	Rob Howes The Lighthouse Lab in Cambridge and Alex Alderton Roberto Amato Jeffrey Barrett Sonia Goncalves Ewan Harrison David K. Jackson Ian Johnston Dominic Kwiatkowski Cordelia Langford John Sillitoe on behalf of the Wellcome Sanger Institute COVID-19 Surveillance Team
hCoV-19/England/CAMC-13AFC09/2021	EPI_ISL_1316184	2021-03-08	B.1.1.7	Lighthouse Lab in Cambridge	Wellcome Sanger Institute for the COVID-19 Genomics UK (COG-UK) Consortium	Rob Howes The Lighthouse Lab in Cambridge and Alex Alderton Roberto Amato Jeffrey Barrett Sonia Goncalves Ewan Harrison David K. Jackson Ian Johnston Dominic Kwiatkowski Cordelia Langford John Sillitoe on behalf of the Wellcome Sanger Institute COVID-19 Surveillance Team
hCoV-19/Norway/3610/2021	EPI_ISL_1317603	2021-02-12	B.1.1.7	Akershus University Hospital Department for Microbiology and Infectious Disease Control	Norwegian Institute of Public Health Department of Virology	Kathrine Stene-Johansen Kamilla Heddeland Instefjord Hilde Elshaug Garcia Llorente Ignacio Jon Bråte Engebretsen Serina Beate Pedersen Benedikte Nevjen Debech Nadia Atiya R Ali Marie Paulsen Madsen Rasmus Riis Kopperud Hilde Vollan Karoline Bragstad Olav Hungnes
hCoV-19/USA/TN-CDC-4018769-001/2021	EPI_ISL_1318257	2021-02-26	B.1.1.7	TN Division of Laboratory Services	Genomics and Discovery Respiratory Viruses Branch Division of Viral Diseases Centers for Disease Control and Prevention	Ying Tao Jing Zhang Yan Li Brian Lynch Anna Kelleher Krista Queen Anna Uehara Peter Cook Han Jia Justin Ng Clinton R. Paden Haibin Wang Suxiang Tong
hCoV-19/USA/IL-CDC-4018614-001/2021	EPI_ISL_1318259	2021-03-02	B.1.1.7	IL Department of Public Health Chicago Laboratory	Genomics and Discovery Respiratory Viruses Branch Division of Viral Diseases Centers for Disease Control and Prevention	Ying Tao Jing Zhang Yan Li Brian Lynch Anna Kelleher Krista Queen Anna Uehara Peter Cook Han Jia Justin Ng Clinton R. Paden Haibin Wang Suxiang Tong
hCoV-19/Italy/UMB-IZSGC-149306.1.76/2021	EPI_ISL_1321802	2021-03-09	B.1.1.7	Istituto Zooprofilattico Sperimentale Umbria e Marche "Togo Rosati"	Istituto Zooprofilattico Sperimentale dell’Abruzzo e Molise “G. Caporale”	Biagetti M Giammarioli M Lorusso A Marcacci M Di Domenico M Ancora M Curini V Mangone I Rinaldi A Scialabba S Di Pasquale A Cammà C Puglia I Calistri P Savini G
hCoV-19/USA/TX-DSHS-4177/2021	EPI_ISL_1321811	2021-02-01	B.1.1.7	TXDSHS	TXDSHS	Rashmi Tuladhar Bonnie Oh Jenny Zhang Maliha Rahman Mayela Pedrueza Anita Pokharel Myong Koag Chun Wang Rachel Lee Grace Kubin
hCoV-19/USA/TX-DSHS-4178/2021	EPI_ISL_1321812	2021-02-18	B.1.1.7	TXDSHS	TXDSHS	Rashmi Tuladhar Bonnie Oh Jenny Zhang Maliha Rahman Mayela Pedrueza Anita Pokharel Myong Koag Chun Wang Rachel Lee Grace Kubin
hCoV-19/USA/TX-DSHS-4179/2021	EPI_ISL_1321813	2021-02-19	B.1.1.7	TXDSHS	TXDSHS	Rashmi Tuladhar Bonnie Oh Jenny Zhang Maliha Rahman Mayela Pedrueza Anita Pokharel Myong Koag Chun Wang Rachel Lee Grace Kubin
hCoV-19/USA/TX-DSHS-4181/2021	EPI_ISL_1321815	2021-02-17	B.1.1.7	TXDSHS	TXDSHS	Rashmi Tuladhar Bonnie Oh Jenny Zhang Maliha Rahman Mayela Pedrueza Anita Pokharel Myong Koag Chun Wang Rachel Lee Grace Kubin
hCoV-19/USA/TX-DSHS-4184/2021	EPI_ISL_1321817	2021-02-20	B.1.1.7	TXDSHS	TXDSHS	Rashmi Tuladhar Bonnie Oh Jenny Zhang Maliha Rahman Mayela Pedrueza Anita Pokharel Myong Koag Chun Wang Rachel Lee Grace Kubin
hCoV-19/USA/TX-DSHS-4187/2021	EPI_ISL_1321820	2021-01-29	B.1.1.7	TXDSHS	TXDSHS	Rashmi Tuladhar Bonnie Oh Jenny Zhang Maliha Rahman Mayela Pedrueza Anita Pokharel Myong Koag Chun Wang Rachel Lee Grace Kubin
hCoV-19/USA/TX-DSHS-4189/2021	EPI_ISL_1321822	2021-02-03	B.1.1.7	TXDSHS	TXDSHS	Rashmi Tuladhar Bonnie Oh Jenny Zhang Maliha Rahman Mayela Pedrueza Anita Pokharel Myong Koag Chun Wang Rachel Lee Grace Kubin
hCoV-19/USA/TX-DSHS-4190/2021	EPI_ISL_1321823	2021-01-30	B.1.1.7	TXDSHS	TXDSHS	Rashmi Tuladhar Bonnie Oh Jenny Zhang Maliha Rahman Mayela Pedrueza Anita Pokharel Myong Koag Chun Wang Rachel Lee Grace Kubin
hCoV-19/USA/TX-DSHS-4191/2021	EPI_ISL_1321824	2021-01-30	B.1.1.7	TXDSHS	TXDSHS	Rashmi Tuladhar Bonnie Oh Jenny Zhang Maliha Rahman Mayela Pedrueza Anita Pokharel Myong Koag Chun Wang Rachel Lee Grace Kubin
hCoV-19/USA/TX-DSHS-4194/2021	EPI_ISL_1321827	2021-02-04	B.1.1.7	TXDSHS	TXDSHS	Rashmi Tuladhar Bonnie Oh Jenny Zhang Maliha Rahman Mayela Pedrueza Anita Pokharel Myong Koag Chun Wang Rachel Lee Grace Kubin
hCoV-19/USA/TX-DSHS-4195/2021	EPI_ISL_1321828	2021-02-05	B.1.1.7	TXDSHS	TXDSHS	Rashmi Tuladhar Bonnie Oh Jenny Zhang Maliha Rahman Mayela Pedrueza Anita Pokharel Myong Koag Chun Wang Rachel Lee Grace Kubin
hCoV-19/USA/TX-DSHS-4196/2021	EPI_ISL_1321829	2021-02-05	B.1.1.7	TXDSHS	TXDSHS	Rashmi Tuladhar Bonnie Oh Jenny Zhang Maliha Rahman Mayela Pedrueza Anita Pokharel Myong Koag Chun Wang Rachel Lee Grace Kubin
hCoV-19/USA/TX-DSHS-4198/2021	EPI_ISL_1321831	2021-02-11	B.1.1.7	TXDSHS	TXDSHS	Rashmi Tuladhar Bonnie Oh Jenny Zhang Maliha Rahman Mayela Pedrueza Anita Pokharel Myong Koag Chun Wang Rachel Lee Grace Kubin
hCoV-19/USA/TX-DSHS-4199/2021	EPI_ISL_1321832	2021-02-12	B.1.1.7	TXDSHS	TXDSHS	Rashmi Tuladhar Bonnie Oh Jenny Zhang Maliha Rahman Mayela Pedrueza Anita Pokharel Myong Koag Chun Wang Rachel Lee Grace Kubin
hCoV-19/USA/TX-DSHS-4200/2021	EPI_ISL_1321833	2021-02-12	B.1.1.7	TXDSHS	TXDSHS	Rashmi Tuladhar Bonnie Oh Jenny Zhang Maliha Rahman Mayela Pedrueza Anita Pokharel Myong Koag Chun Wang Rachel Lee Grace Kubin
hCoV-19/USA/TX-DSHS-4201/2021	EPI_ISL_1321834	2021-02-12	B.1.1.7	TXDSHS	TXDSHS	Rashmi Tuladhar Bonnie Oh Jenny Zhang Maliha Rahman Mayela Pedrueza Anita Pokharel Myong Koag Chun Wang Rachel Lee Grace Kubin
hCoV-19/USA/TX-DSHS-4202/2021	EPI_ISL_1321835	2021-02-12	B.1.1.7	TXDSHS	TXDSHS	Rashmi Tuladhar Bonnie Oh Jenny Zhang Maliha Rahman Mayela Pedrueza Anita Pokharel Myong Koag Chun Wang Rachel Lee Grace Kubin
hCoV-19/USA/TX-DSHS-4203/2021	EPI_ISL_1321836	2021-02-13	B.1.1.7	TXDSHS	TXDSHS	Rashmi Tuladhar Bonnie Oh Jenny Zhang Maliha Rahman Mayela Pedrueza Anita Pokharel Myong Koag Chun Wang Rachel Lee Grace Kubin
hCoV-19/USA/TX-DSHS-4232/2021	EPI_ISL_1321865	2021-03-04	B.1.1.7	TXDSHS	TXDSHS	Rashmi Tuladhar Bonnie Oh Jenny Zhang Maliha Rahman Mayela Pedrueza Anita Pokharel Myong Koag Chun Wang Rachel Lee Grace Kubin
hCoV-19/USA/TX-DSHS-4241/2021	EPI_ISL_1321872	2021-03-04	B.1.1.7	TXDSHS	TXDSHS	Rashmi Tuladhar Bonnie Oh Jenny Zhang Maliha Rahman Mayela Pedrueza Anita Pokharel Myong Koag Chun Wang Rachel Lee Grace Kubin
hCoV-19/USA/TX-DSHS-4249/2021	EPI_ISL_1321878	2021-03-04	B.1.1.7	TXDSHS	TXDSHS	Rashmi Tuladhar Bonnie Oh Jenny Zhang Maliha Rahman Mayela Pedrueza Anita Pokharel Myong Koag Chun Wang Rachel Lee Grace Kubin
hCoV-19/USA/TX-DSHS-4251/2021	EPI_ISL_1321880	2021-03-05	B.1.1.7	TXDSHS	TXDSHS	Rashmi Tuladhar Bonnie Oh Jenny Zhang Maliha Rahman Mayela Pedrueza Anita Pokharel Myong Koag Chun Wang Rachel Lee Grace Kubin
hCoV-19/USA/TX-DSHS-4257/2021	EPI_ISL_1321885	2021-03-05	B.1.1.7	TXDSHS	TXDSHS	Rashmi Tuladhar Bonnie Oh Jenny Zhang Maliha Rahman Mayela Pedrueza Anita Pokharel Myong Koag Chun Wang Rachel Lee Grace Kubin
hCoV-19/USA/TX-DSHS-4268/2021	EPI_ISL_1321895	2021-03-03	B.1.1.7	TXDSHS	TXDSHS	Rashmi Tuladhar Bonnie Oh Jenny Zhang Maliha Rahman Mayela Pedrueza Anita Pokharel Myong Koag Chun Wang Rachel Lee Grace Kubin
hCoV-19/USA/TX-DSHS-4269/2021	EPI_ISL_1321896	2021-03-04	B.1.1.7	TXDSHS	TXDSHS	Rashmi Tuladhar Bonnie Oh Jenny Zhang Maliha Rahman Mayela Pedrueza Anita Pokharel Myong Koag Chun Wang Rachel Lee Grace Kubin
hCoV-19/USA/NY-NYULH868/2021	EPI_ISL_1322775	2021-03-15	B.1.1.7	NYU Langone Health	Departments of Pathology and Medicine New York University School of Medicine	Adriana Heguy Dacia Dimartino Emily Guzman Christian Marier Peter Meyn Sitharam Ramaswami Gael Westby Paul Zappile Yutong Zhang Paolo Cotzia Guiqing Wang
hCoV-19/USA/NY-NYULH849/2021	EPI_ISL_1322811	2021-03-12	B.1.1.7	NYU Langone Health	Departments of Pathology and Medicine New York University School of Medicine	Adriana Heguy Dacia Dimartino Emily Guzman Christian Marier Peter Meyn Sitharam Ramaswami Gael Westby Paul Zappile Yutong Zhang Paolo Cotzia Guiqing Wang
hCoV-19/Norway/5904/2021	EPI_ISL_1323124	2021-03-07	B.1.1.7	Haukeland University Hospital Dept. of Microbiology	Norwegian Institute of Public Health Department of Virology	Kathrine Stene-Johansen Kamilla Heddeland Instefjord Hilde Elshaug Garcia Llorente Ignacio Jon Bråte Engebretsen Serina Beate Pedersen Benedikte Nevjen Debech Nadia Atiya R Ali Marie Paulsen Madsen Rasmus Riis Kopperud Hilde Vollan Karoline Bragstad Olav Hungnes
hCoV-19/Norway/5919/2021	EPI_ISL_1323126	2021-03-04	B.1.1.7	Haukeland University Hospital Dept. of Microbiology	Norwegian Institute of Public Health Department of Virology	Kathrine Stene-Johansen Kamilla Heddeland Instefjord Hilde Elshaug Garcia Llorente Ignacio Jon Bråte Engebretsen Serina Beate Pedersen Benedikte Nevjen Debech Nadia Atiya R Ali Marie Paulsen Madsen Rasmus Riis Kopperud Hilde Vollan Karoline Bragstad Olav Hungnes
hCoV-19/Norway/5921/2021	EPI_ISL_1323127	2021-03-04	B.1.1.7	Haukeland University Hospital Dept. of Microbiology	Norwegian Institute of Public Health Department of Virology	Kathrine Stene-Johansen Kamilla Heddeland Instefjord Hilde Elshaug Garcia Llorente Ignacio Jon Bråte Engebretsen Serina Beate Pedersen Benedikte Nevjen Debech Nadia Atiya R Ali Marie Paulsen Madsen Rasmus Riis Kopperud Hilde Vollan Karoline Bragstad Olav Hungnes
hCoV-19/USA/MT-MTPHL-21310061/2021	EPI_ISL_1323634	2021-03-06	B.1.1.7	Montana Public Health Laboratory	Montana Public Health Laboratory	Joy Ritter Michelle Mozer Carrie Biskupiak Deborah Gibson
hCoV-19/England/MILK-13E446A/2021	EPI_ISL_1324910	2021-03-12	B.1.1.7	Lighthouse Lab in Milton Keynes	Wellcome Sanger Institute for the COVID-19 Genomics UK (COG-UK) Consortium	The Lighthouse Lab in Milton Keynes and Alex Alderton Roberto Amato Jeffrey Barrett Sonia Goncalves Ewan Harrison David K. Jackson Ian Johnston Dominic Kwiatkowski Cordelia Langford John Sillitoe on behalf of the Wellcome Sanger Institute COVID-19 Surveillance Team
hCoV-19/England/MILK-13ECB7C/2021	EPI_ISL_1325893	2021-03-13	B.1.1.7	Lighthouse Lab in Milton Keynes	Wellcome Sanger Institute for the COVID-19 Genomics UK (COG-UK) Consortium	The Lighthouse Lab in Milton Keynes and Alex Alderton Roberto Amato Jeffrey Barrett Sonia Goncalves Ewan Harrison David K. Jackson Ian Johnston Dominic Kwiatkowski Cordelia Langford John Sillitoe on behalf of the Wellcome Sanger Institute COVID-19 Surveillance Team
hCoV-19/England/MILK-13ED7C2/2021	EPI_ISL_1325906	2021-03-13	B.1.1.7	Lighthouse Lab in Milton Keynes	Wellcome Sanger Institute for the COVID-19 Genomics UK (COG-UK) Consortium	The Lighthouse Lab in Milton Keynes and Alex Alderton Roberto Amato Jeffrey Barrett Sonia Goncalves Ewan Harrison David K. Jackson Ian Johnston Dominic Kwiatkowski Cordelia Langford John Sillitoe on behalf of the Wellcome Sanger Institute COVID-19 Surveillance Team
hCoV-19/England/MILK-13ED883/2021	EPI_ISL_1325916	2021-03-11	B.1.1.7	Lighthouse Lab in Milton Keynes	Wellcome Sanger Institute for the COVID-19 Genomics UK (COG-UK) Consortium	The Lighthouse Lab in Milton Keynes and Alex Alderton Roberto Amato Jeffrey Barrett Sonia Goncalves Ewan Harrison David K. Jackson Ian Johnston Dominic Kwiatkowski Cordelia Langford John Sillitoe on behalf of the Wellcome Sanger Institute COVID-19 Surveillance Team
hCoV-19/England/MILK-13CBB82/2021	EPI_ISL_1326426	2021-03-10	B.1.1.7	Lighthouse Lab in Milton Keynes	Wellcome Sanger Institute for the COVID-19 Genomics UK (COG-UK) Consortium	The Lighthouse Lab in Milton Keynes and Alex Alderton Roberto Amato Jeffrey Barrett Sonia Goncalves Ewan Harrison David K. Jackson Ian Johnston Dominic Kwiatkowski Cordelia Langford John Sillitoe on behalf of the Wellcome Sanger Institute COVID-19 Surveillance Team
hCoV-19/England/RAND-13DDC8A/2021	EPI_ISL_1326897	2021-03-12	B.1.1.7	Randox Laboratories	Wellcome Sanger Institute for the COVID-19 Genomics UK (COG-UK) Consortium	Randox Laboratories and Alex Alderton Roberto Amato Jeffrey Barrett Sonia Goncalves Ewan Harrison David K. Jackson Ian Johnston Dominic Kwiatkowski Cordelia Langford John Sillitoe on behalf of the Wellcome Sanger Institute COVID-19 Surveillance Team
hCoV-19/England/CAMC-13DC8C3/2021	EPI_ISL_1326958	2021-03-07	B.1.1.7	Lighthouse Lab in Cambridge	Wellcome Sanger Institute for the COVID-19 Genomics UK (COG-UK) Consortium	Rob Howes The Lighthouse Lab in Cambridge and Alex Alderton Roberto Amato Jeffrey Barrett Sonia Goncalves Ewan Harrison David K. Jackson Ian Johnston Dominic Kwiatkowski Cordelia Langford John Sillitoe on behalf of the Wellcome Sanger Institute COVID-19 Surveillance Team
hCoV-19/England/CAMC-13DCFA0/2021	EPI_ISL_1327167	2021-03-12	B.1.1.7	Lighthouse Lab in Cambridge	Wellcome Sanger Institute for the COVID-19 Genomics UK (COG-UK) Consortium	Rob Howes The Lighthouse Lab in Cambridge and Alex Alderton Roberto Amato Jeffrey Barrett Sonia Goncalves Ewan Harrison David K. Jackson Ian Johnston Dominic Kwiatkowski Cordelia Langford John Sillitoe on behalf of the Wellcome Sanger Institute COVID-19 Surveillance Team
hCoV-19/England/CAMC-13D48E9/2021	EPI_ISL_1327561	2021-03-12	B.1.1.7	Lighthouse Lab in Cambridge	Wellcome Sanger Institute for the COVID-19 Genomics UK (COG-UK) Consortium	Rob Howes The Lighthouse Lab in Cambridge and Alex Alderton Roberto Amato Jeffrey Barrett Sonia Goncalves Ewan Harrison David K. Jackson Ian Johnston Dominic Kwiatkowski Cordelia Langford John Sillitoe on behalf of the Wellcome Sanger Institute COVID-19 Surveillance Team
hCoV-19/England/CAMC-13D2C49/2021	EPI_ISL_1327581	2021-03-11	B.1.1.7	Lighthouse Lab in Cambridge	Wellcome Sanger Institute for the COVID-19 Genomics UK (COG-UK) Consortium	Rob Howes The Lighthouse Lab in Cambridge and Alex Alderton Roberto Amato Jeffrey Barrett Sonia Goncalves Ewan Harrison David K. Jackson Ian Johnston Dominic Kwiatkowski Cordelia Langford John Sillitoe on behalf of the Wellcome Sanger Institute COVID-19 Surveillance Team
hCoV-19/England/MILK-13D6E4F/2021	EPI_ISL_1328664	2021-03-12	B.1.1.7	Lighthouse Lab in Milton Keynes	Wellcome Sanger Institute for the COVID-19 Genomics UK (COG-UK) Consortium	The Lighthouse Lab in Milton Keynes and Alex Alderton Roberto Amato Jeffrey Barrett Sonia Goncalves Ewan Harrison David K. Jackson Ian Johnston Dominic Kwiatkowski Cordelia Langford John Sillitoe on behalf of the Wellcome Sanger Institute COVID-19 Surveillance Team
hCoV-19/England/CAMC-13B7E08/2021	EPI_ISL_1329205	2021-03-10	B.1.1.7	Lighthouse Lab in Cambridge	Wellcome Sanger Institute for the COVID-19 Genomics UK (COG-UK) Consortium	Rob Howes The Lighthouse Lab in Cambridge and Alex Alderton Roberto Amato Jeffrey Barrett Sonia Goncalves Ewan Harrison David K. Jackson Ian Johnston Dominic Kwiatkowski Cordelia Langford John Sillitoe on behalf of the Wellcome Sanger Institute COVID-19 Surveillance Team
hCoV-19/England/CAMC-13B759A/2021	EPI_ISL_1329377	2021-03-08	B.1.1.7	Lighthouse Lab in Cambridge	Wellcome Sanger Institute for the COVID-19 Genomics UK (COG-UK) Consortium	Rob Howes The Lighthouse Lab in Cambridge and Alex Alderton Roberto Amato Jeffrey Barrett Sonia Goncalves Ewan Harrison David K. Jackson Ian Johnston Dominic Kwiatkowski Cordelia Langford John Sillitoe on behalf of the Wellcome Sanger Institute COVID-19 Surveillance Team
hCoV-19/England/MILK-13E2D8F/2021	EPI_ISL_1329729	2021-03-12	B.1.1.7	Lighthouse Lab in Milton Keynes	Wellcome Sanger Institute for the COVID-19 Genomics UK (COG-UK) Consortium	The Lighthouse Lab in Milton Keynes and Alex Alderton Roberto Amato Jeffrey Barrett Sonia Goncalves Ewan Harrison David K. Jackson Ian Johnston Dominic Kwiatkowski Cordelia Langford John Sillitoe on behalf of the Wellcome Sanger Institute COVID-19 Surveillance Team
hCoV-19/England/MILK-13CAA4A/2021	EPI_ISL_1330683	2021-03-09	B.1.1.7	Lighthouse Lab in Milton Keynes	Wellcome Sanger Institute for the COVID-19 Genomics UK (COG-UK) Consortium	The Lighthouse Lab in Milton Keynes and Alex Alderton Roberto Amato Jeffrey Barrett Sonia Goncalves Ewan Harrison David K. Jackson Ian Johnston Dominic Kwiatkowski Cordelia Langford John Sillitoe on behalf of the Wellcome Sanger Institute COVID-19 Surveillance Team
hCoV-19/England/MILK-13CD397/2021	EPI_ISL_1331119	2021-03-10	B.1.1.7	Lighthouse Lab in Milton Keynes	Wellcome Sanger Institute for the COVID-19 Genomics UK (COG-UK) Consortium	The Lighthouse Lab in Milton Keynes and Alex Alderton Roberto Amato Jeffrey Barrett Sonia Goncalves Ewan Harrison David K. Jackson Ian Johnston Dominic Kwiatkowski Cordelia Langford John Sillitoe on behalf of the Wellcome Sanger Institute COVID-19 Surveillance Team
hCoV-19/England/QEUH-13C612B/2021	EPI_ISL_1332074	2021-03-11	B.1.1.7	Lighthouse Lab in Glasgow	Wellcome Sanger Institute for the COVID-19 Genomics UK (COG-UK) Consortium	Harper VanSteenhouse Yumi Kasai David Gray Carol Clugston Anna Dominiczak and Alex Alderton Roberto Amato Jeffrey Barrett Sonia Goncalves Ewan Harrison David K. Jackson Ian Johnston Dominic Kwiatkowski Cordelia Langford John Sillitoe on behalf of the Wellcome Sanger Institute COVID-19 Surveillance Team
hCoV-19/England/QEUH-13C606A/2021	EPI_ISL_1332079	2021-03-11	B.1.1.7	Lighthouse Lab in Glasgow	Wellcome Sanger Institute for the COVID-19 Genomics UK (COG-UK) Consortium	Harper VanSteenhouse Yumi Kasai David Gray Carol Clugston Anna Dominiczak and Alex Alderton Roberto Amato Jeffrey Barrett Sonia Goncalves Ewan Harrison David K. Jackson Ian Johnston Dominic Kwiatkowski Cordelia Langford John Sillitoe on behalf of the Wellcome Sanger Institute COVID-19 Surveillance Team
hCoV-19/England/CAMC-139C22B/2021	EPI_ISL_1332930	2021-03-06	B.1.1.7	Lighthouse Lab in Cambridge	Wellcome Sanger Institute for the COVID-19 Genomics UK (COG-UK) Consortium	Rob Howes The Lighthouse Lab in Cambridge and Alex Alderton Roberto Amato Jeffrey Barrett Sonia Goncalves Ewan Harrison David K. Jackson Ian Johnston Dominic Kwiatkowski Cordelia Langford John Sillitoe on behalf of the Wellcome Sanger Institute COVID-19 Surveillance Team
hCoV-19/USA/TX-CDC-QDX22291499/2021	EPI_ISL_1335900	2021-02-20	B.1.1.7	Quest Diagnostics Incorporated	Centers for Disease Control and Prevention Division of Viral Diseases Pathogen Discovery	Peter W. Cook Dakota Howard Dhwani Batra Ben L. Rambo-Martin S. H. Rosenthal A. Gerasimova R. M. Kagan B. Anderson M. Hua Y. Liu L.E. Bernstein K.E. Livingston A. Perez I. A. Shlyakhter R. V. Rolando R. Owen P. Tanpaiboon F. Lacbawan Clinton R. Paden Suxiang Tong Duncan MacCannell
hCoV-19/USA/TX-CDC-QDX22291090/2021	EPI_ISL_1335920	2021-02-20	B.1.1.7	Quest Diagnostics Incorporated	Centers for Disease Control and Prevention Division of Viral Diseases Pathogen Discovery	Peter W. Cook Dakota Howard Dhwani Batra Ben L. Rambo-Martin S. H. Rosenthal A. Gerasimova R. M. Kagan B. Anderson M. Hua Y. Liu L.E. Bernstein K.E. Livingston A. Perez I. A. Shlyakhter R. V. Rolando R. Owen P. Tanpaiboon F. Lacbawan Clinton R. Paden Suxiang Tong Duncan MacCannell
hCoV-19/USA/TX-CDC-QDX22289978/2021	EPI_ISL_1335934	2021-02-20	B.1.1.7	Quest Diagnostics Incorporated	Centers for Disease Control and Prevention Division of Viral Diseases Pathogen Discovery	Peter W. Cook Dakota Howard Dhwani Batra Ben L. Rambo-Martin S. H. Rosenthal A. Gerasimova R. M. Kagan B. Anderson M. Hua Y. Liu L.E. Bernstein K.E. Livingston A. Perez I. A. Shlyakhter R. V. Rolando R. Owen P. Tanpaiboon F. Lacbawan Clinton R. Paden Suxiang Tong Duncan MacCannell
hCoV-19/USA/TX-CDC-QDX22291520/2021	EPI_ISL_1335951	2021-02-20	B.1.1.7	Quest Diagnostics Incorporated	Centers for Disease Control and Prevention Division of Viral Diseases Pathogen Discovery	Peter W. Cook Dakota Howard Dhwani Batra Ben L. Rambo-Martin S. H. Rosenthal A. Gerasimova R. M. Kagan B. Anderson M. Hua Y. Liu L.E. Bernstein K.E. Livingston A. Perez I. A. Shlyakhter R. V. Rolando R. Owen P. Tanpaiboon F. Lacbawan Clinton R. Paden Suxiang Tong Duncan MacCannell
hCoV-19/USA/NJ-CDC-QDX22292894/2021	EPI_ISL_1335962	2021-02-21	B.1.1.7	Quest Diagnostics Incorporated	Centers for Disease Control and Prevention Division of Viral Diseases Pathogen Discovery	Peter W. Cook Dakota Howard Dhwani Batra Ben L. Rambo-Martin S. H. Rosenthal A. Gerasimova R. M. Kagan B. Anderson M. Hua Y. Liu L.E. Bernstein K.E. Livingston A. Perez I. A. Shlyakhter R. V. Rolando R. Owen P. Tanpaiboon F. Lacbawan Clinton R. Paden Suxiang Tong Duncan MacCannell
hCoV-19/USA/MA-CDC-QDX22286052/2021	EPI_ISL_1335966	2021-02-21	B.1.1.7	Quest Diagnostics Incorporated	Centers for Disease Control and Prevention Division of Viral Diseases Pathogen Discovery	Peter W. Cook Dakota Howard Dhwani Batra Ben L. Rambo-Martin S. H. Rosenthal A. Gerasimova R. M. Kagan B. Anderson M. Hua Y. Liu L.E. Bernstein K.E. Livingston A. Perez I. A. Shlyakhter R. V. Rolando R. Owen P. Tanpaiboon F. Lacbawan Clinton R. Paden Suxiang Tong Duncan MacCannell
hCoV-19/USA/MD-CDC-QDX22292938/2021	EPI_ISL_1335971	2021-02-21	B.1.1.7	Quest Diagnostics Incorporated	Centers for Disease Control and Prevention Division of Viral Diseases Pathogen Discovery	Peter W. Cook Dakota Howard Dhwani Batra Ben L. Rambo-Martin S. H. Rosenthal A. Gerasimova R. M. Kagan B. Anderson M. Hua Y. Liu L.E. Bernstein K.E. Livingston A. Perez I. A. Shlyakhter R. V. Rolando R. Owen P. Tanpaiboon F. Lacbawan Clinton R. Paden Suxiang Tong Duncan MacCannell
hCoV-19/USA/TX-CDC-QDX22286702/2021	EPI_ISL_1335977	2021-02-16	B.1.1.7	Quest Diagnostics Incorporated	Centers for Disease Control and Prevention Division of Viral Diseases Pathogen Discovery	Peter W. Cook Dakota Howard Dhwani Batra Ben L. Rambo-Martin S. H. Rosenthal A. Gerasimova R. M. Kagan B. Anderson M. Hua Y. Liu L.E. Bernstein K.E. Livingston A. Perez I. A. Shlyakhter R. V. Rolando R. Owen P. Tanpaiboon F. Lacbawan Clinton R. Paden Suxiang Tong Duncan MacCannell
hCoV-19/USA/TX-CDC-QDX22291907/2021	EPI_ISL_1335984	2021-02-21	B.1.1.7	Quest Diagnostics Incorporated	Centers for Disease Control and Prevention Division of Viral Diseases Pathogen Discovery	Peter W. Cook Dakota Howard Dhwani Batra Ben L. Rambo-Martin S. H. Rosenthal A. Gerasimova R. M. Kagan B. Anderson M. Hua Y. Liu L.E. Bernstein K.E. Livingston A. Perez I. A. Shlyakhter R. V. Rolando R. Owen P. Tanpaiboon F. Lacbawan Clinton R. Paden Suxiang Tong Duncan MacCannell
hCoV-19/USA/NH-CDC-QDX22393971/2021	EPI_ISL_1335988	2021-02-24	B.1.1.7	Quest Diagnostics Incorporated	Centers for Disease Control and Prevention Division of Viral Diseases Pathogen Discovery	Peter W. Cook Dakota Howard Dhwani Batra Ben L. Rambo-Martin S. H. Rosenthal A. Gerasimova R. M. Kagan B. Anderson M. Hua Y. Liu L.E. Bernstein K.E. Livingston A. Perez I. A. Shlyakhter R. V. Rolando R. Owen P. Tanpaiboon F. Lacbawan Clinton R. Paden Suxiang Tong Duncan MacCannell
hCoV-19/USA/NH-CDC-QDX22393921/2021	EPI_ISL_1335990	2021-02-24	B.1.1.7	Quest Diagnostics Incorporated	Centers for Disease Control and Prevention Division of Viral Diseases Pathogen Discovery	Peter W. Cook Dakota Howard Dhwani Batra Ben L. Rambo-Martin S. H. Rosenthal A. Gerasimova R. M. Kagan B. Anderson M. Hua Y. Liu L.E. Bernstein K.E. Livingston A. Perez I. A. Shlyakhter R. V. Rolando R. Owen P. Tanpaiboon F. Lacbawan Clinton R. Paden Suxiang Tong Duncan MacCannell
hCoV-19/USA/TX-CDC-QDX22290980/2021	EPI_ISL_1336016	2021-02-22	B.1.1.7	Quest Diagnostics Incorporated	Centers for Disease Control and Prevention Division of Viral Diseases Pathogen Discovery	Peter W. Cook Dakota Howard Dhwani Batra Ben L. Rambo-Martin S. H. Rosenthal A. Gerasimova R. M. Kagan B. Anderson M. Hua Y. Liu L.E. Bernstein K.E. Livingston A. Perez I. A. Shlyakhter R. V. Rolando R. Owen P. Tanpaiboon F. Lacbawan Clinton R. Paden Suxiang Tong Duncan MacCannell
hCoV-19/USA/FL-CDC-QDX22284088/2021	EPI_ISL_1336024	2021-02-21	B.1.1.7	Quest Diagnostics Incorporated	Centers for Disease Control and Prevention Division of Viral Diseases Pathogen Discovery	Peter W. Cook Dakota Howard Dhwani Batra Ben L. Rambo-Martin S. H. Rosenthal A. Gerasimova R. M. Kagan B. Anderson M. Hua Y. Liu L.E. Bernstein K.E. Livingston A. Perez I. A. Shlyakhter R. V. Rolando R. Owen P. Tanpaiboon F. Lacbawan Clinton R. Paden Suxiang Tong Duncan MacCannell
hCoV-19/USA/TX-CDC-QDX22289158/2021	EPI_ISL_1336027	2021-02-20	B.1.1.7	Quest Diagnostics Incorporated	Centers for Disease Control and Prevention Division of Viral Diseases Pathogen Discovery	Peter W. Cook Dakota Howard Dhwani Batra Ben L. Rambo-Martin S. H. Rosenthal A. Gerasimova R. M. Kagan B. Anderson M. Hua Y. Liu L.E. Bernstein K.E. Livingston A. Perez I. A. Shlyakhter R. V. Rolando R. Owen P. Tanpaiboon F. Lacbawan Clinton R. Paden Suxiang Tong Duncan MacCannell
hCoV-19/USA/TX-CDC-QDX22289196/2021	EPI_ISL_1336033	2021-02-22	B.1.1.7	Quest Diagnostics Incorporated	Centers for Disease Control and Prevention Division of Viral Diseases Pathogen Discovery	Peter W. Cook Dakota Howard Dhwani Batra Ben L. Rambo-Martin S. H. Rosenthal A. Gerasimova R. M. Kagan B. Anderson M. Hua Y. Liu L.E. Bernstein K.E. Livingston A. Perez I. A. Shlyakhter R. V. Rolando R. Owen P. Tanpaiboon F. Lacbawan Clinton R. Paden Suxiang Tong Duncan MacCannell
hCoV-19/USA/TX-CDC-QDX22357154/2021	EPI_ISL_1336040	2021-02-22	B.1.1.7	Quest Diagnostics Incorporated	Centers for Disease Control and Prevention Division of Viral Diseases Pathogen Discovery	Peter W. Cook Dakota Howard Dhwani Batra Ben L. Rambo-Martin S. H. Rosenthal A. Gerasimova R. M. Kagan B. Anderson M. Hua Y. Liu L.E. Bernstein K.E. Livingston A. Perez I. A. Shlyakhter R. V. Rolando R. Owen P. Tanpaiboon F. Lacbawan Clinton R. Paden Suxiang Tong Duncan MacCannell
hCoV-19/USA/LA-CDC-QDX22352639/2021	EPI_ISL_1336051	2021-02-23	B.1.1.7	Quest Diagnostics Incorporated	Centers for Disease Control and Prevention Division of Viral Diseases Pathogen Discovery	Peter W. Cook Dakota Howard Dhwani Batra Ben L. Rambo-Martin S. H. Rosenthal A. Gerasimova R. M. Kagan B. Anderson M. Hua Y. Liu L.E. Bernstein K.E. Livingston A. Perez I. A. Shlyakhter R. V. Rolando R. Owen P. Tanpaiboon F. Lacbawan Clinton R. Paden Suxiang Tong Duncan MacCannell
hCoV-19/USA/NH-CDC-QDX22358347/2021	EPI_ISL_1336059	2021-02-25	B.1.1.7	Quest Diagnostics Incorporated	Centers for Disease Control and Prevention Division of Viral Diseases Pathogen Discovery	Peter W. Cook Dakota Howard Dhwani Batra Ben L. Rambo-Martin S. H. Rosenthal A. Gerasimova R. M. Kagan B. Anderson M. Hua Y. Liu L.E. Bernstein K.E. Livingston A. Perez I. A. Shlyakhter R. V. Rolando R. Owen P. Tanpaiboon F. Lacbawan Clinton R. Paden Suxiang Tong Duncan MacCannell
hCoV-19/USA/NH-CDC-QDX22315978/2021	EPI_ISL_1336072	2021-02-23	B.1.1.7	Quest Diagnostics Incorporated	Centers for Disease Control and Prevention Division of Viral Diseases Pathogen Discovery	Peter W. Cook Dakota Howard Dhwani Batra Ben L. Rambo-Martin S. H. Rosenthal A. Gerasimova R. M. Kagan B. Anderson M. Hua Y. Liu L.E. Bernstein K.E. Livingston A. Perez I. A. Shlyakhter R. V. Rolando R. Owen P. Tanpaiboon F. Lacbawan Clinton R. Paden Suxiang Tong Duncan MacCannell
hCoV-19/USA/NH-CDC-QDX22315981/2021	EPI_ISL_1336076	2021-02-23	B.1.1.7	Quest Diagnostics Incorporated	Centers for Disease Control and Prevention Division of Viral Diseases Pathogen Discovery	Peter W. Cook Dakota Howard Dhwani Batra Ben L. Rambo-Martin S. H. Rosenthal A. Gerasimova R. M. Kagan B. Anderson M. Hua Y. Liu L.E. Bernstein K.E. Livingston A. Perez I. A. Shlyakhter R. V. Rolando R. Owen P. Tanpaiboon F. Lacbawan Clinton R. Paden Suxiang Tong Duncan MacCannell
hCoV-19/USA/NH-CDC-QDX22316115/2021	EPI_ISL_1336078	2021-02-23	B.1.1.7	Quest Diagnostics Incorporated	Centers for Disease Control and Prevention Division of Viral Diseases Pathogen Discovery	Peter W. Cook Dakota Howard Dhwani Batra Ben L. Rambo-Martin S. H. Rosenthal A. Gerasimova R. M. Kagan B. Anderson M. Hua Y. Liu L.E. Bernstein K.E. Livingston A. Perez I. A. Shlyakhter R. V. Rolando R. Owen P. Tanpaiboon F. Lacbawan Clinton R. Paden Suxiang Tong Duncan MacCannell
hCoV-19/USA/PA-CDC-QDX22446488/2021	EPI_ISL_1336107	2021-02-24	B.1.1.7	Quest Diagnostics Incorporated	Centers for Disease Control and Prevention Division of Viral Diseases Pathogen Discovery	Peter W. Cook Dakota Howard Dhwani Batra Ben L. Rambo-Martin S. H. Rosenthal A. Gerasimova R. M. Kagan B. Anderson M. Hua Y. Liu L.E. Bernstein K.E. Livingston A. Perez I. A. Shlyakhter R. V. Rolando R. Owen P. Tanpaiboon F. Lacbawan Clinton R. Paden Suxiang Tong Duncan MacCannell
hCoV-19/USA/CT-CDC-QDX22439881/2021	EPI_ISL_1336111	2021-02-25	B.1.1.7	Quest Diagnostics Incorporated	Centers for Disease Control and Prevention Division of Viral Diseases Pathogen Discovery	Peter W. Cook Dakota Howard Dhwani Batra Ben L. Rambo-Martin S. H. Rosenthal A. Gerasimova R. M. Kagan B. Anderson M. Hua Y. Liu L.E. Bernstein K.E. Livingston A. Perez I. A. Shlyakhter R. V. Rolando R. Owen P. Tanpaiboon F. Lacbawan Clinton R. Paden Suxiang Tong Duncan MacCannell
hCoV-19/USA/MA-CDC-QDX22442151/2021	EPI_ISL_1336112	2021-02-26	B.1.1.7	Quest Diagnostics Incorporated	Centers for Disease Control and Prevention Division of Viral Diseases Pathogen Discovery	Peter W. Cook Dakota Howard Dhwani Batra Ben L. Rambo-Martin S. H. Rosenthal A. Gerasimova R. M. Kagan B. Anderson M. Hua Y. Liu L.E. Bernstein K.E. Livingston A. Perez I. A. Shlyakhter R. V. Rolando R. Owen P. Tanpaiboon F. Lacbawan Clinton R. Paden Suxiang Tong Duncan MacCannell
hCoV-19/USA/TX-CDC-QDX22489107/2021	EPI_ISL_1336129	2021-02-24	B.1.1.7	Quest Diagnostics Incorporated	Centers for Disease Control and Prevention Division of Viral Diseases Pathogen Discovery	Peter W. Cook Dakota Howard Dhwani Batra Ben L. Rambo-Martin S. H. Rosenthal A. Gerasimova R. M. Kagan B. Anderson M. Hua Y. Liu L.E. Bernstein K.E. Livingston A. Perez I. A. Shlyakhter R. V. Rolando R. Owen P. Tanpaiboon F. Lacbawan Clinton R. Paden Suxiang Tong Duncan MacCannell
hCoV-19/USA/TX-CDC-QDX22486747/2021	EPI_ISL_1336134	2021-02-24	B.1.1.7	Quest Diagnostics Incorporated	Centers for Disease Control and Prevention Division of Viral Diseases Pathogen Discovery	Peter W. Cook Dakota Howard Dhwani Batra Ben L. Rambo-Martin S. H. Rosenthal A. Gerasimova R. M. Kagan B. Anderson M. Hua Y. Liu L.E. Bernstein K.E. Livingston A. Perez I. A. Shlyakhter R. V. Rolando R. Owen P. Tanpaiboon F. Lacbawan Clinton R. Paden Suxiang Tong Duncan MacCannell
hCoV-19/USA/TX-CDC-QDX22489307/2021	EPI_ISL_1336139	2021-02-25	B.1.1.7	Quest Diagnostics Incorporated	Centers for Disease Control and Prevention Division of Viral Diseases Pathogen Discovery	Peter W. Cook Dakota Howard Dhwani Batra Ben L. Rambo-Martin S. H. Rosenthal A. Gerasimova R. M. Kagan B. Anderson M. Hua Y. Liu L.E. Bernstein K.E. Livingston A. Perez I. A. Shlyakhter R. V. Rolando R. Owen P. Tanpaiboon F. Lacbawan Clinton R. Paden Suxiang Tong Duncan MacCannell
hCoV-19/USA/TX-CDC-QDX22484899/2021	EPI_ISL_1336152	2021-02-25	B.1.1.7	Quest Diagnostics Incorporated	Centers for Disease Control and Prevention Division of Viral Diseases Pathogen Discovery	Peter W. Cook Dakota Howard Dhwani Batra Ben L. Rambo-Martin S. H. Rosenthal A. Gerasimova R. M. Kagan B. Anderson M. Hua Y. Liu L.E. Bernstein K.E. Livingston A. Perez I. A. Shlyakhter R. V. Rolando R. Owen P. Tanpaiboon F. Lacbawan Clinton R. Paden Suxiang Tong Duncan MacCannell
hCoV-19/USA/TX-CDC-QDX22485422/2021	EPI_ISL_1336166	2021-02-25	B.1.1.7	Quest Diagnostics Incorporated	Centers for Disease Control and Prevention Division of Viral Diseases Pathogen Discovery	Peter W. Cook Dakota Howard Dhwani Batra Ben L. Rambo-Martin S. H. Rosenthal A. Gerasimova R. M. Kagan B. Anderson M. Hua Y. Liu L.E. Bernstein K.E. Livingston A. Perez I. A. Shlyakhter R. V. Rolando R. Owen P. Tanpaiboon F. Lacbawan Clinton R. Paden Suxiang Tong Duncan MacCannell
hCoV-19/USA/TX-CDC-QDX22485435/2021	EPI_ISL_1336168	2021-02-24	B.1.1.7	Quest Diagnostics Incorporated	Centers for Disease Control and Prevention Division of Viral Diseases Pathogen Discovery	Peter W. Cook Dakota Howard Dhwani Batra Ben L. Rambo-Martin S. H. Rosenthal A. Gerasimova R. M. Kagan B. Anderson M. Hua Y. Liu L.E. Bernstein K.E. Livingston A. Perez I. A. Shlyakhter R. V. Rolando R. Owen P. Tanpaiboon F. Lacbawan Clinton R. Paden Suxiang Tong Duncan MacCannell
hCoV-19/USA/AL-CDC-STM-000014735/2021	EPI_ISL_1336985	2021-02-11	B.1.1.7	Helix/Illumina	Centers for Disease Control and Prevention Division of Viral Diseases Pathogen Discovery	Peter W. Cook Dakota Howard Dhwani Batra Ben L. Rambo-Martin Eileen de Feo Jan Antico Christine Tran Matthew Tolentino Shannon Wickline Kim Gietzen Brad Sickler Jingtao Liu Eric Allen Phil Febbo Summer Galloway Nicole L. Washington Simon White Geraint Levan Kelly Schiabor Barrett Elizabeth Cirulli Alexandre Bolze Ary Ascencio Charlotte Rivera-Garcia Ryan Cho Jason Nguyen Sherry Wang Jimmy Ramirez Tyler Cassens Efren Sandoval Magnus Isaksson William Lee David Becker Marc Laurent James Lu Clinton R. Paden Suxiang Tong Duncan MacCannell
hCoV-19/USA/GA-CDC-STM-000014049/2021	EPI_ISL_1337004	2021-02-14	B.1.1.7	Helix/Illumina	Centers for Disease Control and Prevention Division of Viral Diseases Pathogen Discovery	Peter W. Cook Dakota Howard Dhwani Batra Ben L. Rambo-Martin Eileen de Feo Jan Antico Christine Tran Matthew Tolentino Shannon Wickline Kim Gietzen Brad Sickler Jingtao Liu Eric Allen Phil Febbo Summer Galloway Nicole L. Washington Simon White Geraint Levan Kelly Schiabor Barrett Elizabeth Cirulli Alexandre Bolze Ary Ascencio Charlotte Rivera-Garcia Ryan Cho Jason Nguyen Sherry Wang Jimmy Ramirez Tyler Cassens Efren Sandoval Magnus Isaksson William Lee David Becker Marc Laurent James Lu Clinton R. Paden Suxiang Tong Duncan MacCannell
hCoV-19/USA/FL-CDC-STM-000014006/2021	EPI_ISL_1337006	2021-02-13	B.1.1.7	Helix/Illumina	Centers for Disease Control and Prevention Division of Viral Diseases Pathogen Discovery	Peter W. Cook Dakota Howard Dhwani Batra Ben L. Rambo-Martin Eileen de Feo Jan Antico Christine Tran Matthew Tolentino Shannon Wickline Kim Gietzen Brad Sickler Jingtao Liu Eric Allen Phil Febbo Summer Galloway Nicole L. Washington Simon White Geraint Levan Kelly Schiabor Barrett Elizabeth Cirulli Alexandre Bolze Ary Ascencio Charlotte Rivera-Garcia Ryan Cho Jason Nguyen Sherry Wang Jimmy Ramirez Tyler Cassens Efren Sandoval Magnus Isaksson William Lee David Becker Marc Laurent James Lu Clinton R. Paden Suxiang Tong Duncan MacCannell
hCoV-19/USA/FL-CDC-STM-000017341/2021	EPI_ISL_1337018	2021-02-17	B.1.1.7	Helix/Illumina	Centers for Disease Control and Prevention Division of Viral Diseases Pathogen Discovery	Peter W. Cook Dakota Howard Dhwani Batra Ben L. Rambo-Martin Eileen de Feo Jan Antico Christine Tran Matthew Tolentino Shannon Wickline Kim Gietzen Brad Sickler Jingtao Liu Eric Allen Phil Febbo Summer Galloway Nicole L. Washington Simon White Geraint Levan Kelly Schiabor Barrett Elizabeth Cirulli Alexandre Bolze Ary Ascencio Charlotte Rivera-Garcia Ryan Cho Jason Nguyen Sherry Wang Jimmy Ramirez Tyler Cassens Efren Sandoval Magnus Isaksson William Lee David Becker Marc Laurent James Lu Clinton R. Paden Suxiang Tong Duncan MacCannell
hCoV-19/USA/FL-CDC-STM-000015959/2021	EPI_ISL_1337050	2021-02-15	B.1.1.7	Helix/Illumina	Centers for Disease Control and Prevention Division of Viral Diseases Pathogen Discovery	Peter W. Cook Dakota Howard Dhwani Batra Ben L. Rambo-Martin Eileen de Feo Jan Antico Christine Tran Matthew Tolentino Shannon Wickline Kim Gietzen Brad Sickler Jingtao Liu Eric Allen Phil Febbo Summer Galloway Nicole L. Washington Simon White Geraint Levan Kelly Schiabor Barrett Elizabeth Cirulli Alexandre Bolze Ary Ascencio Charlotte Rivera-Garcia Ryan Cho Jason Nguyen Sherry Wang Jimmy Ramirez Tyler Cassens Efren Sandoval Magnus Isaksson William Lee David Becker Marc Laurent James Lu Clinton R. Paden Suxiang Tong Duncan MacCannell
hCoV-19/USA/GA-CDC-STM-000017079/2021	EPI_ISL_1337076	2021-02-17	B.1.1.7	Helix/Illumina	Centers for Disease Control and Prevention Division of Viral Diseases Pathogen Discovery	Peter W. Cook Dakota Howard Dhwani Batra Ben L. Rambo-Martin Eileen de Feo Jan Antico Christine Tran Matthew Tolentino Shannon Wickline Kim Gietzen Brad Sickler Jingtao Liu Eric Allen Phil Febbo Summer Galloway Nicole L. Washington Simon White Geraint Levan Kelly Schiabor Barrett Elizabeth Cirulli Alexandre Bolze Ary Ascencio Charlotte Rivera-Garcia Ryan Cho Jason Nguyen Sherry Wang Jimmy Ramirez Tyler Cassens Efren Sandoval Magnus Isaksson William Lee David Becker Marc Laurent James Lu Clinton R. Paden Suxiang Tong Duncan MacCannell
hCoV-19/USA/FL-CDC-STM-000016660/2021	EPI_ISL_1337085	2021-02-16	B.1.1.7	Helix/Illumina	Centers for Disease Control and Prevention Division of Viral Diseases Pathogen Discovery	Peter W. Cook Dakota Howard Dhwani Batra Ben L. Rambo-Martin Eileen de Feo Jan Antico Christine Tran Matthew Tolentino Shannon Wickline Kim Gietzen Brad Sickler Jingtao Liu Eric Allen Phil Febbo Summer Galloway Nicole L. Washington Simon White Geraint Levan Kelly Schiabor Barrett Elizabeth Cirulli Alexandre Bolze Ary Ascencio Charlotte Rivera-Garcia Ryan Cho Jason Nguyen Sherry Wang Jimmy Ramirez Tyler Cassens Efren Sandoval Magnus Isaksson William Lee David Becker Marc Laurent James Lu Clinton R. Paden Suxiang Tong Duncan MacCannell
hCoV-19/USA/TX-CDC-STM-000019459/2021	EPI_ISL_1337097	2021-02-14	B.1.1.7	Helix/Illumina	Centers for Disease Control and Prevention Division of Viral Diseases Pathogen Discovery	Peter W. Cook Dakota Howard Dhwani Batra Ben L. Rambo-Martin Eileen de Feo Jan Antico Christine Tran Matthew Tolentino Shannon Wickline Kim Gietzen Brad Sickler Jingtao Liu Eric Allen Phil Febbo Summer Galloway Nicole L. Washington Simon White Geraint Levan Kelly Schiabor Barrett Elizabeth Cirulli Alexandre Bolze Ary Ascencio Charlotte Rivera-Garcia Ryan Cho Jason Nguyen Sherry Wang Jimmy Ramirez Tyler Cassens Efren Sandoval Magnus Isaksson William Lee David Becker Marc Laurent James Lu Clinton R. Paden Suxiang Tong Duncan MacCannell
hCoV-19/USA/MA-CDC-STM-000019238/2021	EPI_ISL_1337121	2021-02-18	B.1.1.7	Helix/Illumina	Centers for Disease Control and Prevention Division of Viral Diseases Pathogen Discovery	Peter W. Cook Dakota Howard Dhwani Batra Ben L. Rambo-Martin Eileen de Feo Jan Antico Christine Tran Matthew Tolentino Shannon Wickline Kim Gietzen Brad Sickler Jingtao Liu Eric Allen Phil Febbo Summer Galloway Nicole L. Washington Simon White Geraint Levan Kelly Schiabor Barrett Elizabeth Cirulli Alexandre Bolze Ary Ascencio Charlotte Rivera-Garcia Ryan Cho Jason Nguyen Sherry Wang Jimmy Ramirez Tyler Cassens Efren Sandoval Magnus Isaksson William Lee David Becker Marc Laurent James Lu Clinton R. Paden Suxiang Tong Duncan MacCannell
hCoV-19/USA/FL-CDC-STM-000017858/2021	EPI_ISL_1337137	2021-02-16	B.1.1.7	Helix/Illumina	Centers for Disease Control and Prevention Division of Viral Diseases Pathogen Discovery	Peter W. Cook Dakota Howard Dhwani Batra Ben L. Rambo-Martin Eileen de Feo Jan Antico Christine Tran Matthew Tolentino Shannon Wickline Kim Gietzen Brad Sickler Jingtao Liu Eric Allen Phil Febbo Summer Galloway Nicole L. Washington Simon White Geraint Levan Kelly Schiabor Barrett Elizabeth Cirulli Alexandre Bolze Ary Ascencio Charlotte Rivera-Garcia Ryan Cho Jason Nguyen Sherry Wang Jimmy Ramirez Tyler Cassens Efren Sandoval Magnus Isaksson William Lee David Becker Marc Laurent James Lu Clinton R. Paden Suxiang Tong Duncan MacCannell
hCoV-19/USA/FL-CDC-STM-000017814/2021	EPI_ISL_1337140	2021-02-16	B.1.1.7	Helix/Illumina	Centers for Disease Control and Prevention Division of Viral Diseases Pathogen Discovery	Peter W. Cook Dakota Howard Dhwani Batra Ben L. Rambo-Martin Eileen de Feo Jan Antico Christine Tran Matthew Tolentino Shannon Wickline Kim Gietzen Brad Sickler Jingtao Liu Eric Allen Phil Febbo Summer Galloway Nicole L. Washington Simon White Geraint Levan Kelly Schiabor Barrett Elizabeth Cirulli Alexandre Bolze Ary Ascencio Charlotte Rivera-Garcia Ryan Cho Jason Nguyen Sherry Wang Jimmy Ramirez Tyler Cassens Efren Sandoval Magnus Isaksson William Lee David Becker Marc Laurent James Lu Clinton R. Paden Suxiang Tong Duncan MacCannell
hCoV-19/USA/TX-CDC-STM-000021176/2021	EPI_ISL_1337173	2021-02-21	B.1.1.7	Helix/Illumina	Centers for Disease Control and Prevention Division of Viral Diseases Pathogen Discovery	Peter W. Cook Dakota Howard Dhwani Batra Ben L. Rambo-Martin Eileen de Feo Jan Antico Christine Tran Matthew Tolentino Shannon Wickline Kim Gietzen Brad Sickler Jingtao Liu Eric Allen Phil Febbo Summer Galloway Nicole L. Washington Simon White Geraint Levan Kelly Schiabor Barrett Elizabeth Cirulli Alexandre Bolze Ary Ascencio Charlotte Rivera-Garcia Ryan Cho Jason Nguyen Sherry Wang Jimmy Ramirez Tyler Cassens Efren Sandoval Magnus Isaksson William Lee David Becker Marc Laurent James Lu Clinton R. Paden Suxiang Tong Duncan MacCannell
hCoV-19/USA/FL-CDC-STM-000020645/2021	EPI_ISL_1337208	2021-02-19	B.1.1.7	Helix/Illumina	Centers for Disease Control and Prevention Division of Viral Diseases Pathogen Discovery	Peter W. Cook Dakota Howard Dhwani Batra Ben L. Rambo-Martin Eileen de Feo Jan Antico Christine Tran Matthew Tolentino Shannon Wickline Kim Gietzen Brad Sickler Jingtao Liu Eric Allen Phil Febbo Summer Galloway Nicole L. Washington Simon White Geraint Levan Kelly Schiabor Barrett Elizabeth Cirulli Alexandre Bolze Ary Ascencio Charlotte Rivera-Garcia Ryan Cho Jason Nguyen Sherry Wang Jimmy Ramirez Tyler Cassens Efren Sandoval Magnus Isaksson William Lee David Becker Marc Laurent James Lu Clinton R. Paden Suxiang Tong Duncan MacCannell
hCoV-19/USA/FL-CDC-STM-000020672/2021	EPI_ISL_1337215	2021-02-19	B.1.1.7	Helix/Illumina	Centers for Disease Control and Prevention Division of Viral Diseases Pathogen Discovery	Peter W. Cook Dakota Howard Dhwani Batra Ben L. Rambo-Martin Eileen de Feo Jan Antico Christine Tran Matthew Tolentino Shannon Wickline Kim Gietzen Brad Sickler Jingtao Liu Eric Allen Phil Febbo Summer Galloway Nicole L. Washington Simon White Geraint Levan Kelly Schiabor Barrett Elizabeth Cirulli Alexandre Bolze Ary Ascencio Charlotte Rivera-Garcia Ryan Cho Jason Nguyen Sherry Wang Jimmy Ramirez Tyler Cassens Efren Sandoval Magnus Isaksson William Lee David Becker Marc Laurent James Lu Clinton R. Paden Suxiang Tong Duncan MacCannell
hCoV-19/USA/TX-CDC-STM-000020166/2021	EPI_ISL_1337222	2021-02-21	B.1.1.7	Helix/Illumina	Centers for Disease Control and Prevention Division of Viral Diseases Pathogen Discovery	Peter W. Cook Dakota Howard Dhwani Batra Ben L. Rambo-Martin Eileen de Feo Jan Antico Christine Tran Matthew Tolentino Shannon Wickline Kim Gietzen Brad Sickler Jingtao Liu Eric Allen Phil Febbo Summer Galloway Nicole L. Washington Simon White Geraint Levan Kelly Schiabor Barrett Elizabeth Cirulli Alexandre Bolze Ary Ascencio Charlotte Rivera-Garcia Ryan Cho Jason Nguyen Sherry Wang Jimmy Ramirez Tyler Cassens Efren Sandoval Magnus Isaksson William Lee David Becker Marc Laurent James Lu Clinton R. Paden Suxiang Tong Duncan MacCannell
hCoV-19/USA/TX-CDC-STM-000020258/2021	EPI_ISL_1337245	2021-02-20	B.1.1.7	Helix/Illumina	Centers for Disease Control and Prevention Division of Viral Diseases Pathogen Discovery	Peter W. Cook Dakota Howard Dhwani Batra Ben L. Rambo-Martin Eileen de Feo Jan Antico Christine Tran Matthew Tolentino Shannon Wickline Kim Gietzen Brad Sickler Jingtao Liu Eric Allen Phil Febbo Summer Galloway Nicole L. Washington Simon White Geraint Levan Kelly Schiabor Barrett Elizabeth Cirulli Alexandre Bolze Ary Ascencio Charlotte Rivera-Garcia Ryan Cho Jason Nguyen Sherry Wang Jimmy Ramirez Tyler Cassens Efren Sandoval Magnus Isaksson William Lee David Becker Marc Laurent James Lu Clinton R. Paden Suxiang Tong Duncan MacCannell
hCoV-19/USA/MI-CDC-STM-000021794/2021	EPI_ISL_1337301	2021-02-21	B.1.1.7	Helix/Illumina	Centers for Disease Control and Prevention Division of Viral Diseases Pathogen Discovery	Peter W. Cook Dakota Howard Dhwani Batra Ben L. Rambo-Martin Eileen de Feo Jan Antico Christine Tran Matthew Tolentino Shannon Wickline Kim Gietzen Brad Sickler Jingtao Liu Eric Allen Phil Febbo Summer Galloway Nicole L. Washington Simon White Geraint Levan Kelly Schiabor Barrett Elizabeth Cirulli Alexandre Bolze Ary Ascencio Charlotte Rivera-Garcia Ryan Cho Jason Nguyen Sherry Wang Jimmy Ramirez Tyler Cassens Efren Sandoval Magnus Isaksson William Lee David Becker Marc Laurent James Lu Clinton R. Paden Suxiang Tong Duncan MacCannell
hCoV-19/USA/IN-CDC-STM-000022003/2021	EPI_ISL_1337314	2021-02-22	B.1.1.7	Helix/Illumina	Centers for Disease Control and Prevention Division of Viral Diseases Pathogen Discovery	Peter W. Cook Dakota Howard Dhwani Batra Ben L. Rambo-Martin Eileen de Feo Jan Antico Christine Tran Matthew Tolentino Shannon Wickline Kim Gietzen Brad Sickler Jingtao Liu Eric Allen Phil Febbo Summer Galloway Nicole L. Washington Simon White Geraint Levan Kelly Schiabor Barrett Elizabeth Cirulli Alexandre Bolze Ary Ascencio Charlotte Rivera-Garcia Ryan Cho Jason Nguyen Sherry Wang Jimmy Ramirez Tyler Cassens Efren Sandoval Magnus Isaksson William Lee David Becker Marc Laurent James Lu Clinton R. Paden Suxiang Tong Duncan MacCannell
hCoV-19/USA/GA-CDC-STM-000022291/2021	EPI_ISL_1337338	2021-02-22	B.1.1.7	Helix/Illumina	Centers for Disease Control and Prevention Division of Viral Diseases Pathogen Discovery	Peter W. Cook Dakota Howard Dhwani Batra Ben L. Rambo-Martin Eileen de Feo Jan Antico Christine Tran Matthew Tolentino Shannon Wickline Kim Gietzen Brad Sickler Jingtao Liu Eric Allen Phil Febbo Summer Galloway Nicole L. Washington Simon White Geraint Levan Kelly Schiabor Barrett Elizabeth Cirulli Alexandre Bolze Ary Ascencio Charlotte Rivera-Garcia Ryan Cho Jason Nguyen Sherry Wang Jimmy Ramirez Tyler Cassens Efren Sandoval Magnus Isaksson William Lee David Becker Marc Laurent James Lu Clinton R. Paden Suxiang Tong Duncan MacCannell
hCoV-19/USA/GA-CDC-STM-000022391/2021	EPI_ISL_1337356	2021-02-23	B.1.1.7	Helix/Illumina	Centers for Disease Control and Prevention Division of Viral Diseases Pathogen Discovery	Peter W. Cook Dakota Howard Dhwani Batra Ben L. Rambo-Martin Eileen de Feo Jan Antico Christine Tran Matthew Tolentino Shannon Wickline Kim Gietzen Brad Sickler Jingtao Liu Eric Allen Phil Febbo Summer Galloway Nicole L. Washington Simon White Geraint Levan Kelly Schiabor Barrett Elizabeth Cirulli Alexandre Bolze Ary Ascencio Charlotte Rivera-Garcia Ryan Cho Jason Nguyen Sherry Wang Jimmy Ramirez Tyler Cassens Efren Sandoval Magnus Isaksson William Lee David Becker Marc Laurent James Lu Clinton R. Paden Suxiang Tong Duncan MacCannell
hCoV-19/USA/FL-CDC-STM-000022316/2021	EPI_ISL_1337366	2021-02-23	B.1.1.7	Helix/Illumina	Centers for Disease Control and Prevention Division of Viral Diseases Pathogen Discovery	Peter W. Cook Dakota Howard Dhwani Batra Ben L. Rambo-Martin Eileen de Feo Jan Antico Christine Tran Matthew Tolentino Shannon Wickline Kim Gietzen Brad Sickler Jingtao Liu Eric Allen Phil Febbo Summer Galloway Nicole L. Washington Simon White Geraint Levan Kelly Schiabor Barrett Elizabeth Cirulli Alexandre Bolze Ary Ascencio Charlotte Rivera-Garcia Ryan Cho Jason Nguyen Sherry Wang Jimmy Ramirez Tyler Cassens Efren Sandoval Magnus Isaksson William Lee David Becker Marc Laurent James Lu Clinton R. Paden Suxiang Tong Duncan MacCannell
hCoV-19/USA/MA-CDC-STM-000022660/2021	EPI_ISL_1337400	2021-02-23	B.1.1.7	Helix/Illumina	Centers for Disease Control and Prevention Division of Viral Diseases Pathogen Discovery	Peter W. Cook Dakota Howard Dhwani Batra Ben L. Rambo-Martin Eileen de Feo Jan Antico Christine Tran Matthew Tolentino Shannon Wickline Kim Gietzen Brad Sickler Jingtao Liu Eric Allen Phil Febbo Summer Galloway Nicole L. Washington Simon White Geraint Levan Kelly Schiabor Barrett Elizabeth Cirulli Alexandre Bolze Ary Ascencio Charlotte Rivera-Garcia Ryan Cho Jason Nguyen Sherry Wang Jimmy Ramirez Tyler Cassens Efren Sandoval Magnus Isaksson William Lee David Becker Marc Laurent James Lu Clinton R. Paden Suxiang Tong Duncan MacCannell
hCoV-19/USA/TX-CDC-STM-000022856/2021	EPI_ISL_1337416	2021-02-22	B.1.1.7	Helix/Illumina	Centers for Disease Control and Prevention Division of Viral Diseases Pathogen Discovery	Peter W. Cook Dakota Howard Dhwani Batra Ben L. Rambo-Martin Eileen de Feo Jan Antico Christine Tran Matthew Tolentino Shannon Wickline Kim Gietzen Brad Sickler Jingtao Liu Eric Allen Phil Febbo Summer Galloway Nicole L. Washington Simon White Geraint Levan Kelly Schiabor Barrett Elizabeth Cirulli Alexandre Bolze Ary Ascencio Charlotte Rivera-Garcia Ryan Cho Jason Nguyen Sherry Wang Jimmy Ramirez Tyler Cassens Efren Sandoval Magnus Isaksson William Lee David Becker Marc Laurent James Lu Clinton R. Paden Suxiang Tong Duncan MacCannell
hCoV-19/USA/FL-CDC-STM-000023138/2021	EPI_ISL_1337428	2021-02-23	B.1.1.7	Helix/Illumina	Centers for Disease Control and Prevention Division of Viral Diseases Pathogen Discovery	Peter W. Cook Dakota Howard Dhwani Batra Ben L. Rambo-Martin Eileen de Feo Jan Antico Christine Tran Matthew Tolentino Shannon Wickline Kim Gietzen Brad Sickler Jingtao Liu Eric Allen Phil Febbo Summer Galloway Nicole L. Washington Simon White Geraint Levan Kelly Schiabor Barrett Elizabeth Cirulli Alexandre Bolze Ary Ascencio Charlotte Rivera-Garcia Ryan Cho Jason Nguyen Sherry Wang Jimmy Ramirez Tyler Cassens Efren Sandoval Magnus Isaksson William Lee David Becker Marc Laurent James Lu Clinton R. Paden Suxiang Tong Duncan MacCannell
hCoV-19/France/OCC-272/2021	EPI_ISL_1337553	2021-03-08	B.1.1.7	CHU Purpan - Laboratoire de Virologie - Institut Fédératif de Biologie	CHU Purpan - Laboratoire de Virologie - Institut Fédératif de Biologie	Jeanne N. Latour J. Ranger N. Dubois M. Carcenac R. Harter A. Boyer P. Tremeaux P. Izopet J.
hCoV-19/Netherlands/LI-MUMC-1293/2021	EPI_ISL_1337776	2021-03-04	B.1.1.7	Dutch COVID-19 response team	Medical Microbiology Maastricht University Medical Centre	Jozef Dingemans* Brian van der Veer* Erik Beuken Carmen Reumkens Lieke van Alphen Christian Hoebe Paul Savelkoul
hCoV-19/Netherlands/LI-MUMC-1479/2021	EPI_ISL_1337939	2021-03-11	B.1.1.7	Dutch COVID-19 response team	Medical Microbiology Maastricht University Medical Centre	Jozef Dingemans* Brian van der Veer* Erik Beuken Carmen Reumkens Lieke van Alphen Christian Hoebe Paul Savelkoul
hCoV-19/Netherlands/LI-MUMC-1525/2021	EPI_ISL_1337979	2021-03-13	B.1.1.7	Dutch COVID-19 response team	Medical Microbiology Maastricht University Medical Centre	Jozef Dingemans* Brian van der Veer* Erik Beuken Carmen Reumkens Lieke van Alphen Christian Hoebe Paul Savelkoul
hCoV-19/USA/MN-MDH-3759/2021	EPI_ISL_1339388	2021-02-28	B.1.1.7	Vault Health	Minnesota Department of Health Public Health Laboratory	Alexandra Lorentz Jacob Garfin Matt Plumb and Xiong Wang
hCoV-19/USA/DE-DHSS-B1069950/2021	EPI_ISL_1340002	2021-02-17	B.1.1.7	DPHL	Delaware Public Health Lab	Rebecca Savage
hCoV-19/USA/WA-UW-65734/2021	EPI_ISL_1341168	2021-03-03	B.1.1.7	UW Virology Lab	UW Virology Lab	Pavitra Roychoudhury Hong Xie Lasata Shrestha Shah Mohamed Bakhash Michelle Lin Noah Baker Sean Ellis Saraswathi Sathees Meei-Li Huang Keith R Jerome Alexander Greninger
hCoV-19/USA/WA-UW-65754/2021	EPI_ISL_1341187	2021-02-27	B.1.1.7	UW Virology Lab	UW Virology Lab	Pavitra Roychoudhury Hong Xie Lasata Shrestha Shah Mohamed Bakhash Michelle Lin Noah Baker Sean Ellis Saraswathi Sathees Meei-Li Huang Keith R Jerome Alexander Greninger
hCoV-19/USA/WA-UW-65759/2021	EPI_ISL_1341192	2021-02-27	B.1.1.7	UW Virology Lab	UW Virology Lab	Pavitra Roychoudhury Hong Xie Lasata Shrestha Shah Mohamed Bakhash Michelle Lin Noah Baker Sean Ellis Saraswathi Sathees Meei-Li Huang Keith R Jerome Alexander Greninger
hCoV-19/USA/WA-UW-65786/2021	EPI_ISL_1341210	2021-03-04	B.1.1.7	UW Virology Lab	UW Virology Lab	Pavitra Roychoudhury Hong Xie Lasata Shrestha Shah Mohamed Bakhash Michelle Lin Noah Baker Sean Ellis Saraswathi Sathees Meei-Li Huang Keith R Jerome Alexander Greninger
hCoV-19/USA/WA-UW-65393/2021	EPI_ISL_1341317	2021-02-27	B.1.1.7	UW Virology Lab	UW Virology Lab	Pavitra Roychoudhury Hong Xie Lasata Shrestha Shah Mohamed Bakhash Michelle Lin Noah Baker Sean Ellis Saraswathi Sathees Meei-Li Huang Keith R Jerome Alexander Greninger
hCoV-19/England/ALDP-13FC177/2021	EPI_ISL_1342367	2021-03-15	B.1.1.7	Lighthouse Lab in Alderley Park	Wellcome Sanger Institute for the COVID-19 Genomics UK (COG-UK) Consortium	Jacquelyn Wynn Mairead Hyland The Lighthouse Lab in Alderley Park and Alex Alderton Roberto Amato Jeffrey Barrett Sonia Goncalves Ewan Harrison David K. Jackson Ian Johnston Dominic Kwiatkowski Cordelia Langford John Sillitoe on behalf of the Wellcome Sanger Institute COVID-19 Surveillance Team
hCoV-19/England/MILK-1405E82/2021	EPI_ISL_1342994	2021-03-15	B.1.1.7	Lighthouse Lab in Milton Keynes	Wellcome Sanger Institute for the COVID-19 Genomics UK (COG-UK) Consortium	The Lighthouse Lab in Milton Keynes and Alex Alderton Roberto Amato Jeffrey Barrett Sonia Goncalves Ewan Harrison David K. Jackson Ian Johnston Dominic Kwiatkowski Cordelia Langford John Sillitoe on behalf of the Wellcome Sanger Institute COVID-19 Surveillance Team
hCoV-19/England/MILK-1405A42/2021	EPI_ISL_1343059	2021-03-13	B.1.1.7	Lighthouse Lab in Milton Keynes	Wellcome Sanger Institute for the COVID-19 Genomics UK (COG-UK) Consortium	The Lighthouse Lab in Milton Keynes and Alex Alderton Roberto Amato Jeffrey Barrett Sonia Goncalves Ewan Harrison David K. Jackson Ian Johnston Dominic Kwiatkowski Cordelia Langford John Sillitoe on behalf of the Wellcome Sanger Institute COVID-19 Surveillance Team
hCoV-19/England/MILK-13F43A6/2021	EPI_ISL_1343386	2021-03-08	B.1.1.7	Lighthouse Lab in Milton Keynes	Wellcome Sanger Institute for the COVID-19 Genomics UK (COG-UK) Consortium	The Lighthouse Lab in Milton Keynes and Alex Alderton Roberto Amato Jeffrey Barrett Sonia Goncalves Ewan Harrison David K. Jackson Ian Johnston Dominic Kwiatkowski Cordelia Langford John Sillitoe on behalf of the Wellcome Sanger Institute COVID-19 Surveillance Team
hCoV-19/England/ALDP-13BA4D6/2021	EPI_ISL_1346402	2021-03-04	B.1.1.7	Lighthouse Lab in Alderley Park	Wellcome Sanger Institute for the COVID-19 Genomics UK (COG-UK) Consortium	Jacquelyn Wynn Mairead Hyland The Lighthouse Lab in Alderley Park and Alex Alderton Roberto Amato Jeffrey Barrett Sonia Goncalves Ewan Harrison David K. Jackson Ian Johnston Dominic Kwiatkowski Cordelia Langford John Sillitoe on behalf of the Wellcome Sanger Institute COVID-19 Surveillance Team
hCoV-19/USA/WA-UW-62359/2021	EPI_ISL_1346550	2021-02-22	B.1.1.7	UW Virology Lab	UW Virology Lab	Pavitra Roychoudhury Hong Xie Lasata Shrestha Shah Mohamed Bakhash Michelle Lin Noah R. Baker Sean Ellis Saraswathi Sathees Meei-Li Huang Keith R Jerome Alexander Greninger
hCoV-19/Germany/NW-HHU-1302/2021	EPI_ISL_1346840	2021-02-09	B.1.1.7	Center of Medical Microbiology Virology and Hospital Hygiene University of Duesseldorf	Center of Medical Microbiology Virology and Hospital Hygiene University of Duesseldorf	Maximilian Damagnez;Alexander Dilthey;Torsten Houwaart;Lisanna Hülse;Malte Kohns Vasconcelos;Nadine Lübke;Jessica Nicolai;Klaus Pfeffer;Daniel Strelow;Jörg Timm;Andreas Walker;Tobias Wienemann
hCoV-19/Germany/NW-HHU-1325/2021	EPI_ISL_1346859	2021-02-12	B.1.1.7	Center of Medical Microbiology Virology and Hospital Hygiene University of Duesseldorf	Center of Medical Microbiology Virology and Hospital Hygiene University of Duesseldorf	Maximilian Damagnez;Alexander Dilthey;Torsten Houwaart;Lisanna Hülse;Malte Kohns Vasconcelos;Nadine Lübke;Jessica Nicolai;Klaus Pfeffer;Daniel Strelow;Jörg Timm;Andreas Walker;Tobias Wienemann
hCoV-19/Germany/NW-HHU-1326/2021	EPI_ISL_1346860	2021-02-12	B.1.1.7	Center of Medical Microbiology Virology and Hospital Hygiene University of Duesseldorf	Center of Medical Microbiology Virology and Hospital Hygiene University of Duesseldorf	Maximilian Damagnez;Alexander Dilthey;Torsten Houwaart;Lisanna Hülse;Malte Kohns Vasconcelos;Nadine Lübke;Jessica Nicolai;Klaus Pfeffer;Daniel Strelow;Jörg Timm;Andreas Walker;Tobias Wienemann
hCoV-19/Germany/NW-HHU-1329/2021	EPI_ISL_1346863	2021-02-12	B.1.1.7	Center of Medical Microbiology Virology and Hospital Hygiene University of Duesseldorf	Center of Medical Microbiology Virology and Hospital Hygiene University of Duesseldorf	Maximilian Damagnez;Alexander Dilthey;Torsten Houwaart;Lisanna Hülse;Malte Kohns Vasconcelos;Nadine Lübke;Jessica Nicolai;Klaus Pfeffer;Daniel Strelow;Jörg Timm;Andreas Walker;Tobias Wienemann
hCoV-19/Germany/NW-HHU-1665/2021	EPI_ISL_1347119	2021-02-15	B.1.1.7	ZOTZ KLIMAS MVZ Düsseldorf-Centrum GbR ÜBAG für Labormedizin Genetik Zytologie Pathologie	Center of Medical Microbiology Virology and Hospital Hygiene University of Duesseldorf	Maximilian Damagnez;Alexander Dilthey;Patrick Finzer;Katrin Hoffmann;Torsten Houwaart;Lisanna Hülse;Malte Kohns Vasconcelos;Nadine Lübke;Jessica Nicolai;Klaus Pfeffer;Daniel Strelow;Jörg Timm;Andreas Walker;Tobias Wienemann;Rainer Zotz
hCoV-19/Germany/NW-HHU-1701/2021	EPI_ISL_1347138	2021-02-15	B.1.1.7	ZOTZ KLIMAS MVZ Düsseldorf-Centrum GbR ÜBAG für Labormedizin Genetik Zytologie Pathologie	Center of Medical Microbiology Virology and Hospital Hygiene University of Duesseldorf	Maximilian Damagnez;Alexander Dilthey;Patrick Finzer;Katrin Hoffmann;Torsten Houwaart;Lisanna Hülse;Malte Kohns Vasconcelos;Nadine Lübke;Jessica Nicolai;Klaus Pfeffer;Daniel Strelow;Jörg Timm;Andreas Walker;Tobias Wienemann;Rainer Zotz
hCoV-19/Germany/NW-HHU-1837/2021	EPI_ISL_1347203	2021-02-21	B.1.1.7	Medical Laboratories Duesseldorf	Center of Medical Microbiology Virology and Hospital Hygiene University of Duesseldorf	Maximilian Damagnez;Alexander Dilthey;Angelika Helmer;Torsten Houwaart;Lisanna Hülse;Christian Lange;Malte Kohns Vasconcelos;Nadine Lübke;Jessica Nicolai;Klaus Pfeffer;Daniel Strelow;Jörg Timm;Andreas Walker;Tobias Wienemann
hCoV-19/Germany/NW-HHU-2065/2021	EPI_ISL_1347313	2021-02-24	B.1.1.7	Center of Medical Microbiology Virology and Hospital Hygiene University of Duesseldorf	Center of Medical Microbiology Virology and Hospital Hygiene University of Duesseldorf	Maximilian Damagnez;Alexander Dilthey;Torsten Houwaart;Lisanna Hülse;Malte Kohns Vasconcelos;Nadine Lübke;Jessica Nicolai;Klaus Pfeffer;Daniel Strelow;Jörg Timm;Andreas Walker;Tobias Wienemann
hCoV-19/Germany/NW-HHU-2067/2021	EPI_ISL_1347314	2021-02-24	B.1.1.7	Center of Medical Microbiology Virology and Hospital Hygiene University of Duesseldorf	Center of Medical Microbiology Virology and Hospital Hygiene University of Duesseldorf	Maximilian Damagnez;Alexander Dilthey;Torsten Houwaart;Lisanna Hülse;Malte Kohns Vasconcelos;Nadine Lübke;Jessica Nicolai;Klaus Pfeffer;Daniel Strelow;Jörg Timm;Andreas Walker;Tobias Wienemann
hCoV-19/Germany/NW-HHU-2068/2021	EPI_ISL_1347315	2021-02-24	B.1.1.7	Center of Medical Microbiology Virology and Hospital Hygiene University of Duesseldorf	Center of Medical Microbiology Virology and Hospital Hygiene University of Duesseldorf	Maximilian Damagnez;Alexander Dilthey;Torsten Houwaart;Lisanna Hülse;Malte Kohns Vasconcelos;Nadine Lübke;Jessica Nicolai;Klaus Pfeffer;Daniel Strelow;Jörg Timm;Andreas Walker;Tobias Wienemann
hCoV-19/Germany/NW-HHU-2113/2021	EPI_ISL_1347347	2021-02-25	B.1.1.7	Center of Medical Microbiology Virology and Hospital Hygiene University of Duesseldorf	Center of Medical Microbiology Virology and Hospital Hygiene University of Duesseldorf	Maximilian Damagnez;Alexander Dilthey;Torsten Houwaart;Lisanna Hülse;Malte Kohns Vasconcelos;Nadine Lübke;Jessica Nicolai;Klaus Pfeffer;Daniel Strelow;Jörg Timm;Andreas Walker;Tobias Wienemann
hCoV-19/Germany/NW-HHU-2633/2021	EPI_ISL_1347542	2021-02-27	B.1.1.7	ZOTZ KLIMAS MVZ Düsseldorf-Centrum GbR ÜBAG für Labormedizin Genetik Zytologie Pathologie	Center of Medical Microbiology Virology and Hospital Hygiene University of Duesseldorf	Maximilian Damagnez;Alexander Dilthey;Patrick Finzer;Katrin Hoffmann;Torsten Houwaart;Lisanna Hülse;Malte Kohns Vasconcelos;Nadine Lübke;Jessica Nicolai;Klaus Pfeffer;Daniel Strelow;Jörg Timm;Andreas Walker;Tobias Wienemann;Rainer Zotz
hCoV-19/Germany/NW-HHU-2663/2021	EPI_ISL_1347561	2021-02-26	B.1.1.7	Center of Medical Microbiology Virology and Hospital Hygiene University of Duesseldorf	Center of Medical Microbiology Virology and Hospital Hygiene University of Duesseldorf	Maximilian Damagnez;Alexander Dilthey;Torsten Houwaart;Lisanna Hülse;Malte Kohns Vasconcelos;Nadine Lübke;Jessica Nicolai;Klaus Pfeffer;Daniel Strelow;Jörg Timm;Andreas Walker;Tobias Wienemann
hCoV-19/Germany/NW-HHU-2797/2021	EPI_ISL_1347729	2021-03-01	B.1.1.7	Center of Medical Microbiology Virology and Hospital Hygiene University of Duesseldorf	Center of Medical Microbiology Virology and Hospital Hygiene University of Duesseldorf	Maximilian Damagnez;Alexander Dilthey;Torsten Houwaart;Lisanna Hülse;Malte Kohns Vasconcelos;Nadine Lübke;Jessica Nicolai;Klaus Pfeffer;Daniel Strelow;Jörg Timm;Andreas Walker;Tobias Wienemann
hCoV-19/Germany/NW-HHU-2813/2021	EPI_ISL_1347738	2021-02-19	B.1.1.7	ZOTZ KLIMAS MVZ Düsseldorf-Centrum GbR ÜBAG für Labormedizin Genetik Zytologie Pathologie	Center of Medical Microbiology Virology and Hospital Hygiene University of Duesseldorf	Maximilian Damagnez;Alexander Dilthey;Patrick Finzer;Katrin Hoffmann;Torsten Houwaart;Lisanna Hülse;Malte Kohns Vasconcelos;Nadine Lübke;Jessica Nicolai;Klaus Pfeffer;Daniel Strelow;Jörg Timm;Andreas Walker;Tobias Wienemann;Rainer Zotz
hCoV-19/Germany/NW-HHU-2814/2021	EPI_ISL_1347739	2021-02-19	B.1.1.7	ZOTZ KLIMAS MVZ Düsseldorf-Centrum GbR ÜBAG für Labormedizin Genetik Zytologie Pathologie	Center of Medical Microbiology Virology and Hospital Hygiene University of Duesseldorf	Maximilian Damagnez;Alexander Dilthey;Patrick Finzer;Katrin Hoffmann;Torsten Houwaart;Lisanna Hülse;Malte Kohns Vasconcelos;Nadine Lübke;Jessica Nicolai;Klaus Pfeffer;Daniel Strelow;Jörg Timm;Andreas Walker;Tobias Wienemann;Rainer Zotz
hCoV-19/Germany/NW-HHU-2816/2021	EPI_ISL_1347740	2021-02-19	B.1.1.7	ZOTZ KLIMAS MVZ Düsseldorf-Centrum GbR ÜBAG für Labormedizin Genetik Zytologie Pathologie	Center of Medical Microbiology Virology and Hospital Hygiene University of Duesseldorf	Maximilian Damagnez;Alexander Dilthey;Patrick Finzer;Katrin Hoffmann;Torsten Houwaart;Lisanna Hülse;Malte Kohns Vasconcelos;Nadine Lübke;Jessica Nicolai;Klaus Pfeffer;Daniel Strelow;Jörg Timm;Andreas Walker;Tobias Wienemann;Rainer Zotz
hCoV-19/Germany/NW-HHU-2906/2021	EPI_ISL_1347800	2021-03-04	B.1.1.7	Center of Medical Microbiology Virology and Hospital Hygiene University of Duesseldorf	Center of Medical Microbiology Virology and Hospital Hygiene University of Duesseldorf	Maximilian Damagnez;Alexander Dilthey;Torsten Houwaart;Lisanna Hülse;Malte Kohns Vasconcelos;Nadine Lübke;Jessica Nicolai;Klaus Pfeffer;Daniel Strelow;Jörg Timm;Andreas Walker;Tobias Wienemann
hCoV-19/Germany/NW-HHU-2907/2021	EPI_ISL_1347801	2021-03-04	B.1.1.7	Center of Medical Microbiology Virology and Hospital Hygiene University of Duesseldorf	Center of Medical Microbiology Virology and Hospital Hygiene University of Duesseldorf	Maximilian Damagnez;Alexander Dilthey;Torsten Houwaart;Lisanna Hülse;Malte Kohns Vasconcelos;Nadine Lübke;Jessica Nicolai;Klaus Pfeffer;Daniel Strelow;Jörg Timm;Andreas Walker;Tobias Wienemann
hCoV-19/Germany/NW-HHU-2909/2021	EPI_ISL_1347802	2021-03-04	B.1.1.7	Center of Medical Microbiology Virology and Hospital Hygiene University of Duesseldorf	Center of Medical Microbiology Virology and Hospital Hygiene University of Duesseldorf	Maximilian Damagnez;Alexander Dilthey;Torsten Houwaart;Lisanna Hülse;Malte Kohns Vasconcelos;Nadine Lübke;Jessica Nicolai;Klaus Pfeffer;Daniel Strelow;Jörg Timm;Andreas Walker;Tobias Wienemann
hCoV-19/Germany/NW-HHU-2910/2021	EPI_ISL_1347803	2021-03-04	B.1.1.7	Center of Medical Microbiology Virology and Hospital Hygiene University of Duesseldorf	Center of Medical Microbiology Virology and Hospital Hygiene University of Duesseldorf	Maximilian Damagnez;Alexander Dilthey;Torsten Houwaart;Lisanna Hülse;Malte Kohns Vasconcelos;Nadine Lübke;Jessica Nicolai;Klaus Pfeffer;Daniel Strelow;Jörg Timm;Andreas Walker;Tobias Wienemann
hCoV-19/Germany/NW-HHU-2914/2021	EPI_ISL_1347805	2021-03-04	B.1.1.7	Center of Medical Microbiology Virology and Hospital Hygiene University of Duesseldorf	Center of Medical Microbiology Virology and Hospital Hygiene University of Duesseldorf	Maximilian Damagnez;Alexander Dilthey;Torsten Houwaart;Lisanna Hülse;Malte Kohns Vasconcelos;Nadine Lübke;Jessica Nicolai;Klaus Pfeffer;Daniel Strelow;Jörg Timm;Andreas Walker;Tobias Wienemann
hCoV-19/Germany/NW-HHU-2938/2021	EPI_ISL_1347823	2021-03-07	B.1.1.7	Medical Laboratories Duesseldorf	Center of Medical Microbiology Virology and Hospital Hygiene University of Duesseldorf	Maximilian Damagnez;Alexander Dilthey;Angelika Helmer;Torsten Houwaart;Lisanna Hülse;Christian Lange;Malte Kohns Vasconcelos;Nadine Lübke;Jessica Nicolai;Klaus Pfeffer;Daniel Strelow;Jörg Timm;Andreas Walker;Tobias Wienemann
hCoV-19/Germany/NW-HHU-3049/2021	EPI_ISL_1347982	2021-03-07	B.1.1.7	Medical Laboratories Duesseldorf	Center of Medical Microbiology Virology and Hospital Hygiene University of Duesseldorf	Maximilian Damagnez;Alexander Dilthey;Angelika Helmer;Torsten Houwaart;Lisanna Hülse;Christian Lange;Malte Kohns Vasconcelos;Nadine Lübke;Jessica Nicolai;Klaus Pfeffer;Daniel Strelow;Jörg Timm;Andreas Walker;Tobias Wienemann
hCoV-19/Germany/NW-HHU-3050/2021	EPI_ISL_1347983	2021-03-07	B.1.1.7	Medical Laboratories Duesseldorf	Center of Medical Microbiology Virology and Hospital Hygiene University of Duesseldorf	Maximilian Damagnez;Alexander Dilthey;Angelika Helmer;Torsten Houwaart;Lisanna Hülse;Christian Lange;Malte Kohns Vasconcelos;Nadine Lübke;Jessica Nicolai;Klaus Pfeffer;Daniel Strelow;Jörg Timm;Andreas Walker;Tobias Wienemann
hCoV-19/Germany/NW-HHU-3069/2021	EPI_ISL_1347994	2021-03-08	B.1.1.7	Center of Medical Microbiology Virology and Hospital Hygiene University of Duesseldorf	Center of Medical Microbiology Virology and Hospital Hygiene University of Duesseldorf	Maximilian Damagnez;Alexander Dilthey;Torsten Houwaart;Lisanna Hülse;Malte Kohns Vasconcelos;Nadine Lübke;Jessica Nicolai;Klaus Pfeffer;Daniel Strelow;Jörg Timm;Andreas Walker;Tobias Wienemann
hCoV-19/Germany/NW-HHU-3072/2021	EPI_ISL_1347997	2021-03-08	B.1.1.7	Center of Medical Microbiology Virology and Hospital Hygiene University of Duesseldorf	Center of Medical Microbiology Virology and Hospital Hygiene University of Duesseldorf	Maximilian Damagnez;Alexander Dilthey;Torsten Houwaart;Lisanna Hülse;Malte Kohns Vasconcelos;Nadine Lübke;Jessica Nicolai;Klaus Pfeffer;Daniel Strelow;Jörg Timm;Andreas Walker;Tobias Wienemann
hCoV-19/Germany/BE-RKI-I-041021/2021	EPI_ISL_1348068	2021-03-10	B.1.1.7	SYNLAB MVZ Berlin	Robert Koch Institute	unknown
hCoV-19/USA/MD-IGS-012105507921A/2021	EPI_ISL_1348274	2021-02-24	B.1.1.7	Maryland Genomics Institute for Genome Sciences University of Maryland School of Medicine	Maryland Genomics Institute for Genome Sciences University of Maryland School of Medicine	Tallon Luke J; Sadzewicz Lisa D; Humphrys Mike; Ott Sandra; Roussey Holly; Mehta Aditya; Vavikolanu Kranthi; Fraser Claire M; Ravel Jacques
hCoV-19/Germany/BE-RKI-I-041217/2021	EPI_ISL_1348394	2021-03-07	B.1.1.7	SYNLAB MVZ Berlin	Robert Koch Institute	unknown
hCoV-19/Germany/BE-RKI-I-041221/2021	EPI_ISL_1348398	2021-03-05	B.1.1.7	SYNLAB MVZ Berlin	Robert Koch Institute	unknown
hCoV-19/Germany/BE-RKI-I-041223/2021	EPI_ISL_1348400	2021-03-05	B.1.1.7	SYNLAB MVZ Berlin	Robert Koch Institute	unknown
hCoV-19/Germany/BE-RKI-I-041255/2021	EPI_ISL_1348432	2021-03-11	B.1.1.7	SYNLAB MVZ Berlin	Robert Koch Institute	unknown
hCoV-19/Germany/un-RKI-I-041257/2021	EPI_ISL_1348434	2021-03-08	B.1.1.7	Medizinisches Zentrallabor Altenburg GmbH & Co.KG	Robert Koch Institute	unknown
hCoV-19/Germany/un-RKI-I-041260/2021	EPI_ISL_1348437	2021-03-08	B.1.1.7	Medizinisches Zentrallabor Altenburg GmbH & Co.KG	Robert Koch Institute	unknown
hCoV-19/Germany/BE-RKI-I-041272/2021	EPI_ISL_1348449	2021-03-11	B.1.1.7	SYNLAB MVZ Berlin	Robert Koch Institute	unknown
hCoV-19/Germany/NW-RKI-I-041974/2021	EPI_ISL_1349162	2021-03-08	B.1.1.7	MVZ Labor Krone GbR	Robert Koch Institute	unknown
hCoV-19/Germany/NW-RKI-I-041987/2021	EPI_ISL_1349175	2021-03-08	B.1.1.7	MVZ Labor Krone GbR	Robert Koch Institute	unknown
hCoV-19/Germany/NW-RKI-I-041991/2021	EPI_ISL_1349179	2021-03-09	B.1.1.7	MVZ Labor Krone GbR	Robert Koch Institute	unknown
hCoV-19/Germany/NW-RKI-I-042006/2021	EPI_ISL_1349194	2021-03-09	B.1.1.7	MVZ Labor Krone GbR	Robert Koch Institute	unknown
hCoV-19/Germany/NW-RKI-I-042009/2021	EPI_ISL_1349197	2021-03-08	B.1.1.7	MVZ Labor Krone GbR	Robert Koch Institute	unknown
hCoV-19/Germany/NW-RKI-I-042023/2021	EPI_ISL_1349211	2021-03-08	B.1.1.7	MVZ Labor Krone GbR	Robert Koch Institute	unknown
hCoV-19/Germany/NW-RKI-I-042034/2021	EPI_ISL_1349222	2021-03-08	B.1.1.7	MVZ Labor Krone GbR	Robert Koch Institute	unknown
hCoV-19/Germany/BB-RKI-I-042043/2021	EPI_ISL_1349231	2021-03-11	B.1.1.7	Klinikum Ernst von Bergmann gemeinnützige GmbH - stationärer Bereich	Robert Koch Institute	unknown
hCoV-19/Germany/NW-RKI-I-042239/2021	EPI_ISL_1349427	2021-03-13	B.1.1.7	Chemische und Veterinäruntersuchungsamt Münsterland-Emscher-Lippe	Robert Koch Institute	unknown
hCoV-19/Germany/NW-RKI-I-042381/2021	EPI_ISL_1349569	2021-03-13	B.1.1.7	Labor MönchengladbachMVZ Dr. Stein + Kollegen GbR	Robert Koch Institute	unknown
hCoV-19/Germany/NW-RKI-I-042409/2021	EPI_ISL_1349597	2021-03-13	B.1.1.7	Labor MönchengladbachMVZ Dr. Stein + Kollegen GbR	Robert Koch Institute	unknown
hCoV-19/Germany/NI-RKI-I-042656/2021	EPI_ISL_1349844	2021-03-09	B.1.1.7	LabKom - Labor Hannover MVZ GmbH	Robert Koch Institute	unknown
hCoV-19/Germany/BE-RKI-I-042674/2021	EPI_ISL_1349862	2021-03-04	B.1.1.7	Labor 28 MVZ GmbH	Robert Koch Institute	unknown
hCoV-19/Germany/SN-RKI-I-042705/2021	EPI_ISL_1349893	2021-03-05	B.1.1.7	Bioscientia Labor Wermsdorf	Robert Koch Institute	unknown
hCoV-19/Germany/NI-RKI-I-042743/2021	EPI_ISL_1349931	2021-03-09	B.1.1.7	LabKom - Labor Hannover MVZ GmbH	Robert Koch Institute	unknown
hCoV-19/Germany/NI-RKI-I-042745/2021	EPI_ISL_1349933	2021-03-09	B.1.1.7	LabKom - Labor Hannover MVZ GmbH	Robert Koch Institute	unknown
hCoV-19/Germany/BE-RKI-I-042785/2021	EPI_ISL_1349973	2021-03-04	B.1.1.7	Labor 28 MVZ GmbH	Robert Koch Institute	unknown
hCoV-19/Germany/BE-RKI-I-042816/2021	EPI_ISL_1350004	2021-03-04	B.1.1.7	Labor 28 MVZ GmbH	Robert Koch Institute	unknown
hCoV-19/Germany/BE-RKI-I-042828/2021	EPI_ISL_1350016	2021-02-23	B.1.1.7	Labor 28 MVZ GmbH	Robert Koch Institute	unknown
hCoV-19/Germany/NW-RKI-I-042908/2021	EPI_ISL_1350096	2021-03-10	B.1.1.7	Medizinische Laboratorien Düsseldorf	Robert Koch Institute	unknown
hCoV-19/Germany/NW-RKI-I-042914/2021	EPI_ISL_1350102	2021-03-09	B.1.1.7	Medizinische Laboratorien Düsseldorf	Robert Koch Institute	unknown
hCoV-19/Germany/NW-RKI-I-042916/2021	EPI_ISL_1350104	2021-03-09	B.1.1.7	Medizinische Laboratorien Düsseldorf	Robert Koch Institute	unknown
hCoV-19/Germany/BE-RKI-I-042930/2021	EPI_ISL_1350118	2021-03-09	B.1.1.7	IMD - Institut für Medizinische Diagnostik Berlin-Potsdam	Robert Koch Institute	unknown
hCoV-19/Germany/BE-RKI-I-042936/2021	EPI_ISL_1350124	2021-03-09	B.1.1.7	IMD - Institut für Medizinische Diagnostik Berlin-Potsdam	Robert Koch Institute	unknown
hCoV-19/Germany/BE-RKI-I-042941/2021	EPI_ISL_1350129	2021-03-09	B.1.1.7	IMD - Institut für Medizinische Diagnostik Berlin-Potsdam	Robert Koch Institute	unknown
hCoV-19/Germany/BE-RKI-I-042943/2021	EPI_ISL_1350131	2021-03-10	B.1.1.7	IMD - Institut für Medizinische Diagnostik Berlin-Potsdam	Robert Koch Institute	unknown
hCoV-19/Germany/BE-RKI-I-042946/2021	EPI_ISL_1350134	2021-03-09	B.1.1.7	IMD - Institut für Medizinische Diagnostik Berlin-Potsdam	Robert Koch Institute	unknown
hCoV-19/Germany/BE-RKI-I-042956/2021	EPI_ISL_1350144	2021-03-09	B.1.1.7	IMD - Institut für Medizinische Diagnostik Berlin-Potsdam	Robert Koch Institute	unknown
hCoV-19/Germany/BE-RKI-I-043033/2021	EPI_ISL_1350221	2021-03-09	B.1.1.7	MDI Limbach Berlin GmbH	Robert Koch Institute	unknown
hCoV-19/Germany/NW-RKI-I-043060/2021	EPI_ISL_1350248	2021-03-09	B.1.1.7	MVZ Dr. Eberhard & Partner Dortmund	Robert Koch Institute	unknown
hCoV-19/Germany/NI-RKI-I-043070/2021	EPI_ISL_1350258	2021-03-10	B.1.1.7	Procomcure Biotech Germany GmbH	Robert Koch Institute	unknown
hCoV-19/Germany/NW-RKI-I-043120/2021	EPI_ISL_1350308	2021-03-09	B.1.1.7	MVZ Dr. Eberhard & Partner Dortmund	Robert Koch Institute	unknown
hCoV-19/Germany/BE-RKI-I-043462/2021	EPI_ISL_1350650	2021-03-10	B.1.1.7	SYNLAB MVZ Berlin	Robert Koch Institute	unknown
hCoV-19/Germany/BY-RKI-I-043695/2021	EPI_ISL_1350883	2021-03-12	B.1.1.7	Synlab MVZ Augsburg	Robert Koch Institute	unknown
hCoV-19/Germany/NW-RKI-I-043778/2021	EPI_ISL_1350966	2021-03-04	B.1.1.7	SYNLAB MVZ Leverkusen	Robert Koch Institute	unknown
hCoV-19/Germany/NW-RKI-I-043793/2021	EPI_ISL_1350981	2021-03-06	B.1.1.7	SYNLAB MVZ Leverkusen	Robert Koch Institute	unknown
hCoV-19/Germany/NW-RKI-I-043822/2021	EPI_ISL_1351010	2021-03-03	B.1.1.7	SYNLAB MVZ Leverkusen	Robert Koch Institute	unknown
hCoV-19/Germany/NW-RKI-I-043851/2021	EPI_ISL_1351039	2021-03-04	B.1.1.7	SYNLAB MVZ Leverkusen	Robert Koch Institute	unknown
hCoV-19/Germany/NW-RKI-I-043866/2021	EPI_ISL_1351054	2021-03-04	B.1.1.7	SYNLAB MVZ Leverkusen	Robert Koch Institute	unknown
hCoV-19/Germany/NW-RKI-I-043918/2021	EPI_ISL_1351106	2021-03-05	B.1.1.7	SYNLAB MVZ Leverkusen	Robert Koch Institute	unknown
hCoV-19/Germany/NW-RKI-I-043967/2021	EPI_ISL_1351155	2021-03-03	B.1.1.7	SYNLAB MVZ Leverkusen	Robert Koch Institute	unknown
hCoV-19/Germany/NW-RKI-I-044105/2021	EPI_ISL_1351293	2021-03-09	B.1.1.7	MVZ Labor Krone GbR	Robert Koch Institute	unknown
hCoV-19/Germany/NW-RKI-I-044127/2021	EPI_ISL_1351315	2021-03-08	B.1.1.7	MVZ Labor Krone GbR	Robert Koch Institute	unknown
hCoV-19/Germany/NW-RKI-I-044150/2021	EPI_ISL_1351338	2021-03-04	B.1.1.7	MVZ Labor Krone GbR	Robert Koch Institute	unknown
hCoV-19/Germany/NI-RKI-I-044212/2021	EPI_ISL_1351400	2021-03-09	B.1.1.7	amedes MVZ Hannover	Robert Koch Institute	unknown
hCoV-19/Germany/BY-RKI-I-044255/2021	EPI_ISL_1351464	2021-03-10	B.1.1.7	amedes MVZ für Laboratoriumsdiagnostik Raubling GmbH	Robert Koch Institute	unknown
hCoV-19/Germany/ST-RKI-I-044261/2021	EPI_ISL_1351473	2021-03-12	B.1.1.7	amedes MVZ Halle/Leipzig	Robert Koch Institute	unknown
hCoV-19/Germany/NI-RKI-I-044374/2021	EPI_ISL_1351643	2021-03-11	B.1.1.7	amedes MVZ Hannover	Robert Koch Institute	unknown
hCoV-19/Germany/BE-RKI-I-044727/2021	EPI_ISL_1352150	2021-03-12	B.1.1.7	SYNLAB MVZ Berlin	Robert Koch Institute	unknown
hCoV-19/Germany/TH-RKI-I-044755/2021	EPI_ISL_1352178	2021-03-15	B.1.1.7	SYNLAB Jena Oncoscreen	Robert Koch Institute	unknown
hCoV-19/Germany/BE-RKI-I-044818/2021	EPI_ISL_1352241	2021-03-03	B.1.1.7	MDI Limbach Berlin GmbH	Robert Koch Institute	unknown
hCoV-19/Germany/BE-RKI-I-044830/2021	EPI_ISL_1352253	2021-02-23	B.1.1.7	MDI Limbach Berlin GmbH	Robert Koch Institute	unknown
hCoV-19/Germany/BE-RKI-I-044853/2021	EPI_ISL_1352276	2021-03-11	B.1.1.7	MDI Limbach Berlin GmbH	Robert Koch Institute	unknown
hCoV-19/Germany/BE-RKI-I-044865/2021	EPI_ISL_1352288	2021-03-01	B.1.1.7	MDI Limbach Berlin GmbH	Robert Koch Institute	unknown
hCoV-19/Germany/BE-RKI-I-044879/2021	EPI_ISL_1352302	2021-03-11	B.1.1.7	MDI Limbach Berlin GmbH	Robert Koch Institute	unknown
hCoV-19/Germany/BE-RKI-I-044901/2021	EPI_ISL_1352324	2021-02-26	B.1.1.7	MDI Limbach Berlin GmbH	Robert Koch Institute	unknown
hCoV-19/Germany/BE-RKI-I-045381/2021	EPI_ISL_1352805	2021-03-15	B.1.1.7	SYNLAB MVZ Berlin	Robert Koch Institute	unknown
hCoV-19/Germany/BE-RKI-I-045592/2021	EPI_ISL_1353016	2021-02-23	B.1.1.7	MDI Limbach Berlin GmbH	Robert Koch Institute	unknown
hCoV-19/Germany/BE-RKI-I-045618/2021	EPI_ISL_1353042	2021-02-28	B.1.1.7	MDI Limbach Berlin GmbH	Robert Koch Institute	unknown
hCoV-19/Germany/BE-RKI-I-045619/2021	EPI_ISL_1353043	2021-03-11	B.1.1.7	MDI Limbach Berlin GmbH	Robert Koch Institute	unknown
hCoV-19/Germany/BE-RKI-I-045622/2021	EPI_ISL_1353046	2021-03-11	B.1.1.7	MDI Limbach Berlin GmbH	Robert Koch Institute	unknown
hCoV-19/Germany/BE-RKI-I-045633/2021	EPI_ISL_1353057	2021-02-17	B.1.1.7	MDI Limbach Berlin GmbH	Robert Koch Institute	unknown
hCoV-19/Germany/NW-RKI-I-045661/2021	EPI_ISL_1353085	2021-03-03	B.1.1.7	Labor MönchengladbachMVZ Dr. Stein + Kollegen GbR	Robert Koch Institute	unknown
hCoV-19/Germany/BE-RKI-I-045671/2021	EPI_ISL_1353095	2021-03-11	B.1.1.7	MDI Limbach Berlin GmbH	Robert Koch Institute	unknown
hCoV-19/Germany/BE-RKI-I-045674/2021	EPI_ISL_1353098	2021-02-19	B.1.1.7	MDI Limbach Berlin GmbH	Robert Koch Institute	unknown
hCoV-19/Germany/BE-RKI-I-045686/2021	EPI_ISL_1353110	2021-03-11	B.1.1.7	MDI Limbach Berlin GmbH	Robert Koch Institute	unknown
hCoV-19/Germany/BE-RKI-I-045688/2021	EPI_ISL_1353112	2021-03-11	B.1.1.7	MDI Limbach Berlin GmbH	Robert Koch Institute	unknown
hCoV-19/Germany/BE-RKI-I-045697/2021	EPI_ISL_1353121	2021-03-11	B.1.1.7	MDI Limbach Berlin GmbH	Robert Koch Institute	unknown
hCoV-19/Germany/BE-RKI-I-045712/2021	EPI_ISL_1353136	2021-03-11	B.1.1.7	MDI Limbach Berlin GmbH	Robert Koch Institute	unknown
hCoV-19/Germany/BE-RKI-I-045716/2021	EPI_ISL_1353140	2021-02-19	B.1.1.7	MDI Limbach Berlin GmbH	Robert Koch Institute	unknown
hCoV-19/Germany/BE-RKI-I-045740/2021	EPI_ISL_1353164	2021-02-26	B.1.1.7	MDI Limbach Berlin GmbH	Robert Koch Institute	unknown
hCoV-19/Germany/NI-RKI-I-045748/2021	EPI_ISL_1353172	2021-03-04	B.1.1.7	MVZ Medizinisches Labor Hannover GmbH	Robert Koch Institute	unknown
hCoV-19/Germany/NI-RKI-I-045778/2021	EPI_ISL_1353202	2021-03-01	B.1.1.7	MVZ Medizinisches Labor Hannover GmbH	Robert Koch Institute	unknown
hCoV-19/Germany/BE-RKI-I-045782/2021	EPI_ISL_1353206	2021-03-11	B.1.1.7	MDI Limbach Berlin GmbH	Robert Koch Institute	unknown
hCoV-19/Germany/BE-RKI-I-045795/2021	EPI_ISL_1353219	2021-02-22	B.1.1.7	MDI Limbach Berlin GmbH	Robert Koch Institute	unknown
hCoV-19/Germany/NW-RKI-I-045865/2021	EPI_ISL_1353289	2021-03-12	B.1.1.7	MVZ Dr. Eberhard & Partner Dortmund	Robert Koch Institute	unknown
hCoV-19/Germany/NW-RKI-I-045920/2021	EPI_ISL_1353344	2021-03-12	B.1.1.7	MVZ Dr. Eberhard & Partner Dortmund	Robert Koch Institute	unknown
hCoV-19/Germany/NW-RKI-I-046031/2021	EPI_ISL_1353455	2021-03-15	B.1.1.7	Universitätsklinikum Münster Institut für Virologie	Robert Koch Institute	unknown
hCoV-19/Germany/NW-RKI-I-046038/2021	EPI_ISL_1353462	2021-03-15	B.1.1.7	Universitätsklinikum Münster Institut für Virologie	Robert Koch Institute	unknown
hCoV-19/Germany/BE-RKI-I-046249/2021	EPI_ISL_1353673	2021-03-04	B.1.1.7	Labor 28 MVZ GmbH	Robert Koch Institute	unknown
hCoV-19/Germany/BE-RKI-I-046254/2021	EPI_ISL_1353678	2021-03-01	B.1.1.7	Labor 28 MVZ GmbH	Robert Koch Institute	unknown
hCoV-19/Germany/BE-RKI-I-046285/2021	EPI_ISL_1353709	2021-03-03	B.1.1.7	Labor 28 MVZ GmbH	Robert Koch Institute	unknown
hCoV-19/Germany/SL-RKI-I-046427/2021	EPI_ISL_1353851	2021-02-25	B.1.1.7	Sonic - Bioscientia - MVZ Labor Saar GmbH	Robert Koch Institute	unknown
hCoV-19/Germany/BE-RKI-I-046441/2021	EPI_ISL_1353865	2021-03-02	B.1.1.7	Labor 28 MVZ GmbH	Robert Koch Institute	unknown
hCoV-19/Germany/BE-RKI-I-046475/2021	EPI_ISL_1353899	2021-03-05	B.1.1.7	Labor 28 MVZ GmbH	Robert Koch Institute	unknown
hCoV-19/Germany/SN-RKI-I-046521/2021	EPI_ISL_1353945	2021-03-11	B.1.1.7	Bioscientia Labor Wermsdorf	Robert Koch Institute	unknown
hCoV-19/Germany/BE-RKI-I-046525/2021	EPI_ISL_1353949	2021-03-11	B.1.1.7	Labor 28 MVZ GmbH	Robert Koch Institute	unknown
hCoV-19/Germany/SL-RKI-I-046566/2021	EPI_ISL_1353990	2021-03-01	B.1.1.7	Sonic - Bioscientia - MVZ Labor Saar GmbH	Robert Koch Institute	unknown
hCoV-19/Germany/HH-RKI-I-046714/2021	EPI_ISL_1354138	2021-03-12	B.1.1.7	Sonic - Labor Dr. von Froreich GmbH	Robert Koch Institute	unknown
hCoV-19/Germany/BY-RKI-I-046744/2021	EPI_ISL_1354168	2021-03-10	B.1.1.7	Sonic - Dr. Staber & Kollegen GmbH München	Robert Koch Institute	unknown
hCoV-19/Germany/MV-RKI-I-046882/2021	EPI_ISL_1354306	2021-03-09	B.1.1.7	IMD - Medizinisches Labor Rostock	Robert Koch Institute	unknown
hCoV-19/Germany/BE-RKI-I-046907/2021	EPI_ISL_1354331	2021-03-12	B.1.1.7	IMD - Institut für Medizinische Diagnostik Berlin-Potsdam	Robert Koch Institute	unknown
hCoV-19/Germany/BB-RKI-I-046927/2021	EPI_ISL_1354351	2021-03-10	B.1.1.7	IMD - Labor Oderland	Robert Koch Institute	unknown
hCoV-19/Germany/NW-RKI-I-047079/2021	EPI_ISL_1354504	2021-03-08	B.1.1.7	SYNLAB MVZ Leverkusen	Robert Koch Institute	unknown
hCoV-19/Germany/NW-RKI-I-047080/2021	EPI_ISL_1354505	2021-03-08	B.1.1.7	SYNLAB MVZ Leverkusen	Robert Koch Institute	unknown
hCoV-19/Germany/NW-RKI-I-047207/2021	EPI_ISL_1354632	2021-03-12	B.1.1.7	MVZ Labor Krone GbR	Robert Koch Institute	unknown
hCoV-19/Germany/NW-RKI-I-047225/2021	EPI_ISL_1354650	2021-03-13	B.1.1.7	MVZ Labor Krone GbR	Robert Koch Institute	unknown
hCoV-19/Germany/NW-RKI-I-047234/2021	EPI_ISL_1354659	2021-03-13	B.1.1.7	MVZ Labor Krone GbR	Robert Koch Institute	unknown
hCoV-19/Germany/NW-RKI-I-047236/2021	EPI_ISL_1354661	2021-03-15	B.1.1.7	MVZ Labor Krone GbR	Robert Koch Institute	unknown
hCoV-19/Germany/NW-RKI-I-047243/2021	EPI_ISL_1354668	2021-03-15	B.1.1.7	MVZ Labor Krone GbR	Robert Koch Institute	unknown
hCoV-19/Germany/NW-RKI-I-047252/2021	EPI_ISL_1354677	2021-03-14	B.1.1.7	MVZ Labor Krone GbR	Robert Koch Institute	unknown
hCoV-19/Germany/NW-RKI-I-047254/2021	EPI_ISL_1354679	2021-03-13	B.1.1.7	MVZ Labor Krone GbR	Robert Koch Institute	unknown
hCoV-19/Germany/NW-RKI-I-047255/2021	EPI_ISL_1354680	2021-03-12	B.1.1.7	MVZ Labor Krone GbR	Robert Koch Institute	unknown
hCoV-19/Germany/NW-RKI-I-047256/2021	EPI_ISL_1354681	2021-03-13	B.1.1.7	MVZ Labor Krone GbR	Robert Koch Institute	unknown
hCoV-19/Germany/NW-RKI-I-047259/2021	EPI_ISL_1354684	2021-03-14	B.1.1.7	MVZ Labor Krone GbR	Robert Koch Institute	unknown
hCoV-19/Germany/HH-RKI-I-047285/2021	EPI_ISL_1354710	2021-03-10	B.1.1.7	Labor Dr. Heidrich & Kollegen MVZ GmbH Hamburg	Robert Koch Institute	unknown
hCoV-19/Germany/HH-RKI-I-047314/2021	EPI_ISL_1354739	2021-03-10	B.1.1.7	Labor Dr. Heidrich & Kollegen MVZ GmbH Hamburg	Robert Koch Institute	unknown
hCoV-19/Germany/RP-RKI-I-048829/2021	EPI_ISL_1356255	2021-03-08	B.1.1.7	SYNLAB MVZ Neustadt a. d. Weinstraße	Robert Koch Institute	unknown
hCoV-19/Germany/NW-RKI-I-048907/2021	EPI_ISL_1356333	2021-03-08	B.1.1.7	SYNLAB MVZ Leverkusen	Robert Koch Institute	unknown
hCoV-19/Germany/NW-RKI-I-048931/2021	EPI_ISL_1356357	2021-03-09	B.1.1.7	SYNLAB MVZ Leverkusen	Robert Koch Institute	unknown
hCoV-19/Germany/NW-RKI-I-048941/2021	EPI_ISL_1356367	2021-03-08	B.1.1.7	SYNLAB MVZ Leverkusen	Robert Koch Institute	unknown
hCoV-19/Germany/NW-RKI-I-048961/2021	EPI_ISL_1356387	2021-03-09	B.1.1.7	SYNLAB MVZ Leverkusen	Robert Koch Institute	unknown
hCoV-19/Germany/NW-RKI-I-048969/2021	EPI_ISL_1356395	2021-03-08	B.1.1.7	SYNLAB MVZ Leverkusen	Robert Koch Institute	unknown
hCoV-19/Germany/NW-RKI-I-048981/2021	EPI_ISL_1356407	2021-03-09	B.1.1.7	SYNLAB MVZ Leverkusen	Robert Koch Institute	unknown
hCoV-19/Germany/NW-RKI-I-049071/2021	EPI_ISL_1356497	2021-03-09	B.1.1.7	SYNLAB MVZ Leverkusen	Robert Koch Institute	unknown
hCoV-19/Germany/BB-RKI-I-049813/2021	EPI_ISL_1357239	2021-03-15	B.1.1.7	Klinikum Ernst von Bergmann gemeinnützige GmbH - stationärer Bereich	Robert Koch Institute	unknown
hCoV-19/Germany/BB-RKI-I-049823/2021	EPI_ISL_1357249	2021-03-15	B.1.1.7	Klinikum Ernst von Bergmann gemeinnützige GmbH - stationärer Bereich	Robert Koch Institute	unknown
hCoV-19/Germany/BB-RKI-I-049837/2021	EPI_ISL_1357263	2021-03-15	B.1.1.7	Klinikum Ernst von Bergmann gemeinnützige GmbH - stationärer Bereich	Robert Koch Institute	unknown
hCoV-19/Israel/CVL-5425/2021	EPI_ISL_1358849	2021-02-07	B.1.1.7	Israel Central Virology laboratory	Israel National Consortium for SARS-CoV-2 sequencing	Neta Zuckerman Efrat Dahan Bucris Michal Mandelboim Dana Bar-Ilan Oran Erster Tzvia Mann Omer Murik David A. Zeevi Assaf Rokney Joseph Jaffe Eva Nachum Maya Davidovich Cohen Ephraim Fass Gal Zizelski Valenci Mor Rubinstein Efrat Rorman Israel Nissan Efrat Glick-Saar Omri Nayshool Gideon Rechavi Ella Mendelson Orna Mor
hCoV-19/USA/MN-MDH-3794/2021	EPI_ISL_1358954	2021-02-20	B.1.1.7	Hennepin County Medical Center	Minnesota Department of Health Public Health Laboratory	Alexandra Lorentz Jacob Garfin Matt Plumb and Xiong Wang
hCoV-19/USA/MN-MDH-3797/2021	EPI_ISL_1358957	2021-02-01	B.1.1.7	Hennepin County Medical Center	Minnesota Department of Health Public Health Laboratory	Alexandra Lorentz Jacob Garfin Matt Plumb and Xiong Wang
hCoV-19/USA/MN-MDH-3800/2021	EPI_ISL_1358960	2021-02-24	B.1.1.7	Vault Health	Minnesota Department of Health Public Health Laboratory	Alexandra Lorentz Jacob Garfin Matt Plumb and Xiong Wang
hCoV-19/France/IDF-HCL021020559501/2021	EPI_ISL_1359873	2021-01-25	B.1.1.7	BIOMNIS PARIS	CNR Virus des Infections Respiratoires - France SUD	Antonin Bal Bruno Simon Gregory Destras Gwendolyne Burfin Hadrien Regue Quentin Semanas Martine Valette Bruno Lina Laurence Josset
hCoV-19/France/IDF-HCL021020679901/2021	EPI_ISL_1359879	2021-01-25	B.1.1.7	BIOMNIS PARIS	CNR Virus des Infections Respiratoires - France SUD	Antonin Bal Bruno Simon Gregory Destras Gwendolyne Burfin Hadrien Regue Quentin Semanas Martine Valette Bruno Lina Laurence Josset
hCoV-19/Switzerland/LU-ETHZ-530951/2021	EPI_ISL_1360942	2021-03-05	B.1.1.7	Viollier AG	Department of Biosystems Science and Engineering ETH Zürich	Chaoran Chen Sarah Nadeau Catharine Aquino Ivan Topolsky Philipp Jablonski Lara Fuhrmann David Dreifuss Katharina Jahn Andreia Cabral de Gouvea Maria Domenica Moccia Simon Grüter Timothy Sykes Lennart Opitz Griffin White Laura Neff Doris Popovic Andrea Patrignani Jay Tracy Ralph Schlapbach Christiane Beckmann Maurice Redondo Olivier Kobel Christoph Noppen Sophie Seidel Noemie Santamaria de Souza Niko Beerenwinkel Tanja Stadler
hCoV-19/Switzerland/NE-ETHZ-530281/2021	EPI_ISL_1360957	2021-03-10	B.1.1.7	Viollier AG	Department of Biosystems Science and Engineering ETH Zürich	Christian Beisel Sarah Nadeau Chaoran Chen Ivan Topolsky Philipp Jablonski Lara Fuhrmann David Dreifuss Katharina Jahn Rebecca Denes Mirjam Feldkamp Ina Nissen Natascha Santacroce Elodie Burcklen Christiane Beckmann Maurice Redondo Olivier Kobel Christoph Noppen Sophie Seidel Noemie Santamaria de Souza Niko Beerenwinkel Tanja Stadler
hCoV-19/Switzerland/NE-ETHZ-531631/2021	EPI_ISL_1360973	2021-03-10	B.1.1.7	Viollier AG	Department of Biosystems Science and Engineering ETH Zürich	Chaoran Chen Sarah Nadeau Ivan Topolsky Emmanouil Dermitzakis Keith Harshman Ioannis Xenarios Henri Pegeot Lorenzo Cerutti Deborah Penet Philipp Jablonski Lara Fuhrmann David Dreifuss Katharina Jahn Christiane Beckmann Maurice Redondo Olivier Kobel Christoph Noppen Sophie Seidel Noemie Santamaria de Souza Niko Beerenwinkel Tanja Stadler
hCoV-19/Switzerland/SZ-ETHZ-531007/2021	EPI_ISL_1361216	2021-03-06	B.1.1.7	Viollier AG	Department of Biosystems Science and Engineering ETH Zürich	Chaoran Chen Sarah Nadeau Catharine Aquino Ivan Topolsky Philipp Jablonski Lara Fuhrmann David Dreifuss Katharina Jahn Andreia Cabral de Gouvea Maria Domenica Moccia Simon Grüter Timothy Sykes Lennart Opitz Griffin White Laura Neff Doris Popovic Andrea Patrignani Jay Tracy Ralph Schlapbach Christiane Beckmann Maurice Redondo Olivier Kobel Christoph Noppen Sophie Seidel Noemie Santamaria de Souza Niko Beerenwinkel Tanja Stadler
hCoV-19/Switzerland/TI-ETHZ-531612/2021	EPI_ISL_1361240	2021-03-09	B.1.1.7	Viollier AG	Department of Biosystems Science and Engineering ETH Zürich	Chaoran Chen Sarah Nadeau Ivan Topolsky Emmanouil Dermitzakis Keith Harshman Ioannis Xenarios Henri Pegeot Lorenzo Cerutti Deborah Penet Philipp Jablonski Lara Fuhrmann David Dreifuss Katharina Jahn Christiane Beckmann Maurice Redondo Olivier Kobel Christoph Noppen Sophie Seidel Noemie Santamaria de Souza Niko Beerenwinkel Tanja Stadler
hCoV-19/Switzerland/VD-ETHZ-530273/2021	EPI_ISL_1361272	2021-03-10	B.1.1.7	Viollier AG	Department of Biosystems Science and Engineering ETH Zürich	Christian Beisel Sarah Nadeau Chaoran Chen Ivan Topolsky Philipp Jablonski Lara Fuhrmann David Dreifuss Katharina Jahn Rebecca Denes Mirjam Feldkamp Ina Nissen Natascha Santacroce Elodie Burcklen Christiane Beckmann Maurice Redondo Olivier Kobel Christoph Noppen Sophie Seidel Noemie Santamaria de Souza Niko Beerenwinkel Tanja Stadler
hCoV-19/Switzerland/VD-ETHZ-530330/2021	EPI_ISL_1361312	2021-03-10	B.1.1.7	Viollier AG	Department of Biosystems Science and Engineering ETH Zürich	Christian Beisel Sarah Nadeau Chaoran Chen Ivan Topolsky Philipp Jablonski Lara Fuhrmann David Dreifuss Katharina Jahn Rebecca Denes Mirjam Feldkamp Ina Nissen Natascha Santacroce Elodie Burcklen Christiane Beckmann Maurice Redondo Olivier Kobel Christoph Noppen Sophie Seidel Noemie Santamaria de Souza Niko Beerenwinkel Tanja Stadler
hCoV-19/Germany/ST-MD1191/2021	EPI_ISL_1361651	2021-03-08	B.1.1.7	Medizinisches Labor Prof. Dr. Schenk/ Dr. Ansorge & Kollegen Magdeburg	Institute of Medical Microbiology and Hospital Hygiene	Prof. Dr. Achim Kaasch Aljoscha Tersteegen
hCoV-19/Germany/ST-MD1347/2021	EPI_ISL_1361744	2021-03-10	B.1.1.7	Landesamt für Verbraucherschutz Sachsen Anhalt Magdeburg	Institute of Medical Microbiology and Hospital Hygiene	Prof. Dr. Achim Kaasch Aljoscha Tersteegen
hCoV-19/Germany/ST-MD1404/2021	EPI_ISL_1361772	2021-03-11	B.1.1.7	Landesamt für Verbraucherschutz Sachsen Anhalt Magdeburg	Institute of Medical Microbiology and Hospital Hygiene	Prof. Dr. Achim Kaasch Aljoscha Tersteegen
hCoV-19/Germany/ST-MD1513/2021	EPI_ISL_1361850	2021-03-15	B.1.1.7	Landesamt für Verbraucherschutz Sachsen Anhalt Magdeburg	Institute of Medical Microbiology and Hospital Hygiene	Prof. Dr. Achim Kaasch Aljoscha Tersteegen
hCoV-19/USA/ID-IBL-716734/2021	EPI_ISL_1363181	2021-03-04	B.1.1.7	Idaho Bureau of Laboratories	Idaho Bureau of Laboratories	R. Beukelman Matthew Charles Burns Aimee Ceniseros Robert L. Voermans Christopher Ball
hCoV-19/Sweden/DC106885281/2021	EPI_ISL_1364018	2021-02-02	B.1.1.7	Swedish national genomic surveillance program of SARS-CoV-2	The Public Health Agency of Sweden	Swedish national genomic surveillance program of SARS-CoV-2
hCoV-19/Sweden/3921030664/2021	EPI_ISL_1364307	2021-02-16	B.1.1.7	Swedish national genomic surveillance program of SARS-CoV-2	The Public Health Agency of Sweden	Swedish national genomic surveillance program of SARS-CoV-2
hCoV-19/USA/AZ-ASU3107/2021	EPI_ISL_1364452	2021-03-13	B.1.1.7	Arizona State University	Arizona State University	Rabia Maqsood LaRinda A. Holland Peter T. Skidmore Emily A. Kaelin Nicholas J. Mellor Kristina Buss Joy M. Blain Neal W Woodbury Valerie Harris Joshua LaBaer Vel Murugan Efrem S. Lim
hCoV-19/USA/AZ-ASU3130/2021	EPI_ISL_1364453	2021-03-12	B.1.1.7	Arizona State University	Arizona State University	Rabia Maqsood LaRinda A. Holland Peter T. Skidmore Emily A. Kaelin Nicholas J. Mellor Kristina Buss Joy M. Blain Neal W Woodbury Valerie Harris Joshua LaBaer Vel Murugan Efrem S. Lim
hCoV-19/USA/AZ-ASU3095/2021	EPI_ISL_1364462	2021-03-13	B.1.1.7	Arizona State University	Arizona State University	Rabia Maqsood LaRinda A. Holland Peter T. Skidmore Emily A. Kaelin Nicholas J. Mellor Kristina Buss Joy M. Blain Neal W Woodbury Valerie Harris Joshua LaBaer Vel Murugan Efrem S. Lim
hCoV-19/USA/AZ-ASU3126/2021	EPI_ISL_1364464	2021-03-08	B.1.1.7	Arizona State University	Arizona State University	Rabia Maqsood LaRinda A. Holland Peter T. Skidmore Emily A. Kaelin Nicholas J. Mellor Kristina Buss Joy M. Blain Neal W Woodbury Valerie Harris Joshua LaBaer Vel Murugan Efrem S. Lim
hCoV-19/USA/AZ-ASU3118/2021	EPI_ISL_1364465	2021-03-07	B.1.1.7	Arizona State University	Arizona State University	Rabia Maqsood LaRinda A. Holland Peter T. Skidmore Emily A. Kaelin Nicholas J. Mellor Kristina Buss Joy M. Blain Neal W Woodbury Valerie Harris Joshua LaBaer Vel Murugan Efrem S. Lim
hCoV-19/Germany/BY-IMB16427/2021	EPI_ISL_1365005	2021-03-09	B.1.1.7	Bundeswehrkrankenhaus Ulm	Bundeswehr Institute of Microbiology	Markus Antwerpen Alexandra Rehn Mathias Walter Malena Bestehorn-Willmann Mike Pillukat Sabine Zange Enrico Georgi Roman Wölfel
hCoV-19/Coted'Ivoire/BKE-1880-bc28/2021	EPI_ISL_1365024	2021-02-02	B.1.1.7	Molecular diagnostic unit for viral haemorrhagic fevers and emerging viruses Bouaké CHU Laboratory	Molecular diagnostic unit for viral haemorrhagic fevers and emerging viruses Bouaké CHU Laboratory	Chantal Akoua-Koffi Diané Bamourou Etilé Anoh Oby Wayoro Safiatou Karidioula Adjaratou Traoré Soundélé Maïté Monemo Pacome Coulibaly Mbegnan Bamba Fatoumata Touré Kra Ouffoué Grit Schubert Essia Belarbi Fabian Leendertz
hCoV-19/Coted'Ivoire/BKE-2023-bc29/2021	EPI_ISL_1365025	2021-02-12	B.1.1.7	Molecular diagnostic unit for viral haemorrhagic fevers and emerging viruses Bouaké CHU Laboratory	Molecular diagnostic unit for viral haemorrhagic fevers and emerging viruses Bouaké CHU Laboratory	Chantal Akoua-Koffi Diané Bamourou Etilé Anoh Oby Wayoro Safiatou Karidioula Adjaratou Traoré Soundélé Maïté Monemo Pacome Coulibaly Mbegnan Bamba Fatoumata Touré Kra Ouffoué Grit Schubert Essia Belarbi Fabian Leendertz
hCoV-19/USA/VA-DCLS-3995/2021	EPI_ISL_1365700	2021-03-12	B.1.1.7	Virginia Division of Consolidated Laboratory Services	Virginia Division of Consolidated Laboratory Services	Virginia DCLS
hCoV-19/USA/VA-DCLS-3996/2021	EPI_ISL_1365701	2021-03-12	B.1.1.7	Virginia Division of Consolidated Laboratory Services	Virginia Division of Consolidated Laboratory Services	Virginia DCLS
hCoV-19/USA/VA-DCLS-3997/2021	EPI_ISL_1365702	2021-03-12	B.1.1.7	Virginia Division of Consolidated Laboratory Services	Virginia Division of Consolidated Laboratory Services	Virginia DCLS
hCoV-19/USA/VA-DCLS-3998/2021	EPI_ISL_1365703	2021-03-12	B.1.1.7	Virginia Division of Consolidated Laboratory Services	Virginia Division of Consolidated Laboratory Services	Virginia DCLS
hCoV-19/USA/VA-DCLS-3999/2021	EPI_ISL_1365704	2021-03-12	B.1.1.7	Virginia Division of Consolidated Laboratory Services	Virginia Division of Consolidated Laboratory Services	Virginia DCLS
hCoV-19/USA/VA-DCLS-4000/2021	EPI_ISL_1365705	2021-03-12	B.1.1.7	Virginia Division of Consolidated Laboratory Services	Virginia Division of Consolidated Laboratory Services	Virginia DCLS
hCoV-19/USA/VA-DCLS-4001/2021	EPI_ISL_1365706	2021-03-12	B.1.1.7	Virginia Division of Consolidated Laboratory Services	Virginia Division of Consolidated Laboratory Services	Virginia DCLS
hCoV-19/USA/VA-DCLS-4002/2021	EPI_ISL_1365707	2021-03-12	B.1.1.7	Virginia Division of Consolidated Laboratory Services	Virginia Division of Consolidated Laboratory Services	Virginia DCLS
hCoV-19/USA/VA-DCLS-4003/2021	EPI_ISL_1365708	2021-03-12	B.1.1.7	Virginia Division of Consolidated Laboratory Services	Virginia Division of Consolidated Laboratory Services	Virginia DCLS
hCoV-19/USA/VA-DCLS-4004/2021	EPI_ISL_1365709	2021-03-12	B.1.1.7	Virginia Division of Consolidated Laboratory Services	Virginia Division of Consolidated Laboratory Services	Virginia DCLS
hCoV-19/USA/VA-DCLS-4005/2021	EPI_ISL_1365710	2021-03-12	B.1.1.7	Virginia Division of Consolidated Laboratory Services	Virginia Division of Consolidated Laboratory Services	Virginia DCLS
hCoV-19/USA/TX-DSHS-4289/2021	EPI_ISL_1366096	2021-03-06	B.1.1.7	TXDSHS	TXDSHS	Rashmi Tuladhar Bonnie Oh Jenny Zhang Maliha Rahman Mayela Pedrueza Anita Pokharel Loarraine Rodriguez Myong Koag Chun Wang Rachel Lee Grace Kubin
hCoV-19/USA/WA-UW-62772/2021	EPI_ISL_1366172	2021-02-04	B.1.1.7	UW Virology Lab	UW Virology Lab	Pavitra Roychoudhury Hong Xie Lasata Shrestha Shah Mohamed Bakhash Michelle Lin Noah R. Baker Sean Ellis Saraswathi Sathees Meei-Li Huang Keith R Jerome Alexander Greninger
hCoV-19/USA/ID-IBL-717466/2021	EPI_ISL_1366711	2021-03-13	B.1.1.7	Idaho Bureau of Laboratories	Idaho Bureau of Laboratories	R. Beukelman Matthew Charles Burns Aimee Ceniseros Robert L. Voermans Christopher Ball
hCoV-19/Germany/SL-SU-30040418/2021	EPI_ISL_1367095	2021-03-07	B.1.1.7	Virology Universitätsklinikum des Saarlandes	Epigenetics Saarland University	Kathrin Kattler Markus Vogelgesang Stefan Lohse Sascha Tierling Thorsten Pfuhl Sigrun Smola Jörn Walter
hCoV-19/Germany/SL-SU-30040581/2021	EPI_ISL_1367104	2021-03-11	B.1.1.7	Virology Universitätsklinikum des Saarlandes	Epigenetics Saarland University	Kathrin Kattler Markus Vogelgesang Stefan Lohse Sascha Tierling Thorsten Pfuhl Sigrun Smola Jörn Walter
hCoV-19/Coted'Ivoire/BKE1639-bc12/2021	EPI_ISL_1367678	2021-01-15	B.1.1.7	Molecular diagnostic unit for viral haemorrhagic fevers and emerging viruses Bouaké CHU Laboratory	Molecular diagnostic unit for viral haemorrhagic fevers and emerging viruses Bouaké CHU Laboratory	Chantal Akoua-Koffi Diané Bamourou Etilé Anoh Oby Wayoro Safiatou Karidioula Adjaratou Traoré Soundélé Maïté Monemo Pacome Coulibaly Mbegnan Bamba Fatoumata Touré Kra Ouffoué Grit Schubert Essia Belarbi Fabian Leendertz
hCoV-19/Coted'Ivoire/BKE2141-bc33/2021	EPI_ISL_1367682	2021-02-18	B.1.1.7	Molecular diagnostic unit for viral haemorrhagic fevers and emerging viruses Bouaké CHU Laboratory	Molecular diagnostic unit for viral haemorrhagic fevers and emerging viruses Bouaké CHU Laboratory	Chantal Akoua-Koffi Diané Bamourou Etilé Anoh Oby Wayoro Safiatou Karidioula Adjaratou Traoré Soundélé Maïté Monemo Pacome Coulibaly Mbegnan Bamba Fatoumata Touré Kra Ouffoué Grit Schubert Essia Belarbi Fabian Leendertz
hCoV-19/Coted'Ivoire/BKE1650-bc59/2021	EPI_ISL_1367692	2021-01-18	B.1.1.7	Molecular diagnostic unit for viral haemorrhagic fevers and emerging viruses Bouaké CHU Laboratory	Molecular diagnostic unit for viral haemorrhagic fevers and emerging viruses Bouaké CHU Laboratory	Chantal Akoua-Koffi Diané Bamourou Etilé Anoh Oby Wayoro Safiatou Karidioula Adjaratou Traoré Soundélé Maïté Monemo Pacome Coulibaly Mbegnan Bamba Fatoumata Touré Kra Ouffoué Grit Schubert Essia Belarbi Fabian Leendertz
hCoV-19/USA/MI-MDHHS-SC24935/2021	EPI_ISL_1367728	2021-03-02	B.1.1.7	Michigan Department of Health and Human Services Bureau of Laboratories	Michigan Department of Health and Human Services Bureau of Laboratories	Blankenship HM Riner D Soehnlen MK
hCoV-19/USA/MI-MDHHS-SC24950/2021	EPI_ISL_1367743	2021-03-08	B.1.1.7	Michigan Department of Health and Human Services Bureau of Laboratories	Michigan Department of Health and Human Services Bureau of Laboratories	Blankenship HM Riner D Soehnlen MK
hCoV-19/USA/MI-MDHHS-SC24975/2021	EPI_ISL_1367768	2021-03-01	B.1.1.7	Michigan Department of Health and Human Services Bureau of Laboratories	Michigan Department of Health and Human Services Bureau of Laboratories	Blankenship HM Riner D Soehnlen MK
hCoV-19/USA/MI-MDHHS-SC25104/2021	EPI_ISL_1367859	2021-02-26	B.1.1.7	Michigan Department of Health and Human Services Bureau of Laboratories	Michigan Department of Health and Human Services Bureau of Laboratories	Blankenship HM Riner D Soehnlen MK
hCoV-19/USA/MI-MDHHS-SC25105/2021	EPI_ISL_1367860	2021-02-25	B.1.1.7	Michigan Department of Health and Human Services Bureau of Laboratories	Michigan Department of Health and Human Services Bureau of Laboratories	Blankenship HM Riner D Soehnlen MK
hCoV-19/Switzerland/GE-33542479/2021	EPI_ISL_1369507	2021-03-12	B.1.1.7	University Hospitals of Geneva Laboratory of Virology	HUG Laboratory of Virology and the Health2030 Genome Center	Samuel Cordey Ana Rita Goncalves Laurent Kaiser Lorenzo Cerutti Henri Pegeot Melyssa Elies Deborah Penet Keith Harshman Ioannis Xenarios Emmanouil Dermitzakis
hCoV-19/Switzerland/GE-33546849/2021	EPI_ISL_1369543	2021-03-13	B.1.1.7	University Hospitals of Geneva Laboratory of Virology	HUG Laboratory of Virology and the Health2030 Genome Center	Samuel Cordey Ana Rita Goncalves Laurent Kaiser Lorenzo Cerutti Henri Pegeot Melyssa Elies Deborah Penet Keith Harshman Ioannis Xenarios Emmanouil Dermitzakis
hCoV-19/Switzerland/GE-33550158/2021	EPI_ISL_1369561	2021-03-14	B.1.1.7	University Hospitals of Geneva Laboratory of Virology	HUG Laboratory of Virology and the Health2030 Genome Center	Samuel Cordey Ana Rita Goncalves Laurent Kaiser Lorenzo Cerutti Henri Pegeot Melyssa Elies Deborah Penet Keith Harshman Ioannis Xenarios Emmanouil Dermitzakis
hCoV-19/Switzerland/VD-GEN3254/2021	EPI_ISL_1370054	2021-02-16	B.1.1.7	EHNV	Laboratory of genomics and metagenomics Institute of Microbiology University Hospital Centre and University of Lausanne Switzerland	Trestan Pillonel Damien Jacot Sébastien Aeby Gilbert Greub Claire Bertelli
hCoV-19/Switzerland/VD-GEN3446/2021	EPI_ISL_1370397	2021-03-06	B.1.1.7	EHNV	Laboratory of genomics and metagenomics Institute of Microbiology University Hospital Centre and University of Lausanne Switzerland	Trestan Pillonel Damien Jacot Sébastien Aeby Gilbert Greub Claire Bertelli
hCoV-19/Curacao/CW-RIVM-18391/2021	EPI_ISL_1370627	2021-03-03	B.1.1.7	Dutch COVID-19 response team	National Institute for Public Health and the Environment (RIVM)	Adam Meijer Harry Vennema Dirk Eggink Jeroen Cremer Sharon van den Brink Bas van der Veer AnneMarie van den Brandt Florian Zwagemaker Dennis Schmitz Chantal Reusken on behalf of the national COVID-19 response team
hCoV-19/Curacao/CW-RIVM-18392/2021	EPI_ISL_1370628	2021-03-04	B.1.1.7	Dutch COVID-19 response team	National Institute for Public Health and the Environment (RIVM)	Adam Meijer Harry Vennema Dirk Eggink Jeroen Cremer Sharon van den Brink Bas van der Veer AnneMarie van den Brandt Florian Zwagemaker Dennis Schmitz Chantal Reusken on behalf of the national COVID-19 response team
hCoV-19/Curacao/CW-RIVM-18393/2021	EPI_ISL_1370629	2021-03-05	B.1.1.7	Dutch COVID-19 response team	National Institute for Public Health and the Environment (RIVM)	Adam Meijer Harry Vennema Dirk Eggink Jeroen Cremer Sharon van den Brink Bas van der Veer AnneMarie van den Brandt Florian Zwagemaker Dennis Schmitz Chantal Reusken on behalf of the national COVID-19 response team
hCoV-19/Curacao/CW-RIVM-18406/2021	EPI_ISL_1370636	2021-03-07	B.1.1.7	Dutch COVID-19 response team	National Institute for Public Health and the Environment (RIVM)	Adam Meijer Harry Vennema Dirk Eggink Jeroen Cremer Sharon van den Brink Bas van der Veer AnneMarie van den Brandt Florian Zwagemaker Dennis Schmitz Chantal Reusken on behalf of the national COVID-19 response team
hCoV-19/Curacao/CW-RIVM-18415/2021	EPI_ISL_1370640	2021-03-04	B.1.1.7	Dutch COVID-19 response team	National Institute for Public Health and the Environment (RIVM)	Adam Meijer Harry Vennema Dirk Eggink Jeroen Cremer Sharon van den Brink Bas van der Veer AnneMarie van den Brandt Florian Zwagemaker Dennis Schmitz Chantal Reusken on behalf of the national COVID-19 response team
hCoV-19/Curacao/CW-RIVM-18417/2021	EPI_ISL_1370642	2021-03-05	B.1.1.7	Dutch COVID-19 response team	National Institute for Public Health and the Environment (RIVM)	Adam Meijer Harry Vennema Dirk Eggink Jeroen Cremer Sharon van den Brink Bas van der Veer AnneMarie van den Brandt Florian Zwagemaker Dennis Schmitz Chantal Reusken on behalf of the national COVID-19 response team
hCoV-19/Curacao/CW-RIVM-18425/2021	EPI_ISL_1370648	2021-03-02	B.1.1.7	Dutch COVID-19 response team	National Institute for Public Health and the Environment (RIVM)	Adam Meijer Harry Vennema Dirk Eggink Jeroen Cremer Sharon van den Brink Bas van der Veer AnneMarie van den Brandt Florian Zwagemaker Dennis Schmitz Chantal Reusken on behalf of the national COVID-19 response team
hCoV-19/Curacao/CW-RIVM-18427/2021	EPI_ISL_1370649	2021-03-05	B.1.1.7	Dutch COVID-19 response team	National Institute for Public Health and the Environment (RIVM)	Adam Meijer Harry Vennema Dirk Eggink Jeroen Cremer Sharon van den Brink Bas van der Veer AnneMarie van den Brandt Florian Zwagemaker Dennis Schmitz Chantal Reusken on behalf of the national COVID-19 response team
hCoV-19/Curacao/CW-RIVM-18438/2021	EPI_ISL_1370654	2021-03-04	B.1.1.7	Dutch COVID-19 response team	National Institute for Public Health and the Environment (RIVM)	Adam Meijer Harry Vennema Dirk Eggink Jeroen Cremer Sharon van den Brink Bas van der Veer AnneMarie van den Brandt Florian Zwagemaker Dennis Schmitz Chantal Reusken on behalf of the national COVID-19 response team
hCoV-19/Curacao/CW-RIVM-18449/2021	EPI_ISL_1370658	2021-03-04	B.1.1.7	Dutch COVID-19 response team	National Institute for Public Health and the Environment (RIVM)	Adam Meijer Harry Vennema Dirk Eggink Jeroen Cremer Sharon van den Brink Bas van der Veer AnneMarie van den Brandt Florian Zwagemaker Dennis Schmitz Chantal Reusken on behalf of the national COVID-19 response team
hCoV-19/Curacao/CW-RIVM-18472/2021	EPI_ISL_1370672	2021-03-03	B.1.1.7	Dutch COVID-19 response team	National Institute for Public Health and the Environment (RIVM)	Adam Meijer Harry Vennema Dirk Eggink Jeroen Cremer Sharon van den Brink Bas van der Veer AnneMarie van den Brandt Florian Zwagemaker Dennis Schmitz Chantal Reusken on behalf of the national COVID-19 response team
hCoV-19/Curacao/CW-RIVM-18473/2021	EPI_ISL_1370673	2021-03-04	B.1.1.7	Dutch COVID-19 response team	National Institute for Public Health and the Environment (RIVM)	Adam Meijer Harry Vennema Dirk Eggink Jeroen Cremer Sharon van den Brink Bas van der Veer AnneMarie van den Brandt Florian Zwagemaker Dennis Schmitz Chantal Reusken on behalf of the national COVID-19 response team
hCoV-19/Curacao/CW-RIVM-18475/2021	EPI_ISL_1370674	2021-03-06	B.1.1.7	Dutch COVID-19 response team	National Institute for Public Health and the Environment (RIVM)	Adam Meijer Harry Vennema Dirk Eggink Jeroen Cremer Sharon van den Brink Bas van der Veer AnneMarie van den Brandt Florian Zwagemaker Dennis Schmitz Chantal Reusken on behalf of the national COVID-19 response team
hCoV-19/Bonaire/BQ-RIVM-17575/2021	EPI_ISL_1371225	2021-03-05	B.1.1.7	Dutch COVID-19 response team	National Institute for Public Health and the Environment (RIVM)	Adam Meijer Harry Vennema Dirk Eggink Jeroen Cremer Sharon van den Brink Bas van der Veer AnneMarie van den Brandt Florian Zwagemaker Dennis Schmitz Chantal Reusken on behalf of the national COVID-19 response team
hCoV-19/Netherlands/LI-RIVM-17859/2021	EPI_ISL_1371447	2021-03-06	B.1.1.7	Dutch COVID-19 response team	National Institute for Public Health and the Environment (RIVM)	Adam Meijer Harry Vennema Dirk Eggink Jeroen Cremer Sharon van den Brink Bas van der Veer AnneMarie van den Brandt Florian Zwagemaker Dennis Schmitz Chantal Reusken on behalf of the national COVID-19 response team
hCoV-19/Netherlands/NH-RIVM-18193/2021	EPI_ISL_1371648	2021-03-06	B.1.1.7	Dutch COVID-19 response team	National Institute for Public Health and the Environment (RIVM)	Adam Meijer Harry Vennema Dirk Eggink Jeroen Cremer Sharon van den Brink Bas van der Veer AnneMarie van den Brandt Florian Zwagemaker Dennis Schmitz Chantal Reusken on behalf of the national COVID-19 response team
hCoV-19/USA/MN-MDH-4082/2021	EPI_ISL_1372100	2021-03-14	B.1.1.7	M Health Fairview	Minnesota Department of Health Public Health Laboratory	Alexandra Lorentz Jacob Garfin Matt Plumb and Xiong Wang
hCoV-19/USA/ME-HETL-J1852/2021	EPI_ISL_1372623	2021-03-01	B.1.1.7	Maine Health and Environmental Testing Laboratory	Tewhey Lab The Jackson Laboratory	Matluk N. Dewey H. Iosue F. Barter M. Lynch R. Munger H. and Tewhey R.
hCoV-19/Germany/RP-USAFSAM-S1296/2021	EPI_ISL_1372974	2021-03-04	B.1.1.7	Landstuhl Regional Medical Center	US Air Force School of Aerospace Medicine	Anthony Fries Jennifer Meyer William Gruner William Buggele Amanda Javorina Sarah Purves Fritz Castillo Cole Anderson Clarise Starr Elizabeth Macias
hCoV-19/USA/MD-MDH-1435/2021	EPI_ISL_1373342	2021-03-15	B.1.1.7	MD PHL	MD PHL	Maryland Department of Health Laboratories Administration
hCoV-19/USA/NC-UNC-0646/2021	EPI_ISL_1373476	2021-03-15	B.1.1.7	Clinical Molecular Microbiology Laboratory UNC Hospitals	Jeremy Wang	Jeremy Wang Alexander Rubinsteyn Colleen Rice Jason Smedberg Shawn Hawken Melissa Miller Corbin Jones Robert Hagan
hCoV-19/USA/MN-MDH-3860/2021	EPI_ISL_1373512	2021-02-27	B.1.1.7	Vault Health	Minnesota Department of Health Public Health Laboratory	Alexandra Lorentz Jacob Garfin Matt Plumb and Xiong Wang
hCoV-19/USA/MN-MDH-3861/2021	EPI_ISL_1373513	2021-02-27	B.1.1.7	Vault Health	Minnesota Department of Health Public Health Laboratory	Alexandra Lorentz Jacob Garfin Matt Plumb and Xiong Wang
hCoV-19/USA/MN-MDH-3864/2021	EPI_ISL_1373516	2021-02-27	B.1.1.7	Vault Health	Minnesota Department of Health Public Health Laboratory	Alexandra Lorentz Jacob Garfin Matt Plumb and Xiong Wang
hCoV-19/USA/MN-MDH-3872/2021	EPI_ISL_1373524	2021-02-28	B.1.1.7	Vault Health	Minnesota Department of Health Public Health Laboratory	Alexandra Lorentz Jacob Garfin Matt Plumb and Xiong Wang
hCoV-19/England/RAND-13F1BA1/2021	EPI_ISL_1376889	2021-03-15	B.1.1.7	Randox Laboratories	Wellcome Sanger Institute for the COVID-19 Genomics UK (COG-UK) Consortium	Randox Laboratories and Alex Alderton Roberto Amato Jeffrey Barrett Sonia Goncalves Ewan Harrison David K. Jackson Ian Johnston Dominic Kwiatkowski Cordelia Langford John Sillitoe on behalf of the Wellcome Sanger Institute COVID-19 Surveillance Team
hCoV-19/England/CAMC-13E7607/2021	EPI_ISL_1376999	2021-03-15	B.1.1.7	Lighthouse Lab in Cambridge	Wellcome Sanger Institute for the COVID-19 Genomics UK (COG-UK) Consortium	Rob Howes The Lighthouse Lab in Cambridge and Alex Alderton Roberto Amato Jeffrey Barrett Sonia Goncalves Ewan Harrison David K. Jackson Ian Johnston Dominic Kwiatkowski Cordelia Langford John Sillitoe on behalf of the Wellcome Sanger Institute COVID-19 Surveillance Team
hCoV-19/USA/NY-21-CoV-1541-VTM1-AGFM544/2021	EPI_ISL_1379252	2021-02-17	B.1.1.7	NYP-WCM	New York Genome Center	Michael Zody Andre Corvelo Dayna M. Oschwald Samantha Fennessey Tom Maniatis Melissa Cushing Olivier Elemento Margaret Elizabeth Ross Chris Mason Priya Velu Hanna Rennert Arryn Craney Lars F Westblade
hCoV-19/USA/FL-TGH-0021/2021	EPI_ISL_1379578	2021-03-04	B.1.1.7	Tampa General Hospital Esoteric Lab	Tampa General Hospital Esoteric Research & Development Lab	Grant Vestal Deanna Becker Dominic Uy Vicki Healer Amorce Lima Suzane Silbert
hCoV-19/Belgium/UZA-UA-CV2054306921/2021	EPI_ISL_1379896	2021-03-08	B.1.1.7	Platform BIS UZA/UAntwerpen	UZA Clinical Biology	Marie Le Mercier Jasmine Coppens Basil Britto Xavier Christine Lammens Veerle Matheeussen Herman Goossens
hCoV-19/USA/CA-LACPHL-AF00712/2021	EPI_ISL_1379978	2021-03-01	B.1.1.7	Flow Diagnostics Lab	Los Angeles County Public Health Laboratories	P. Hemarajata et al.
hCoV-19/Belgium/rega-4059/2021	EPI_ISL_1380500	2021-02-27	B.1.1.7	KU Leuven Rega Institute Clinical and Epidemiological Virology	KU Leuven Rega Institute Clinical and Epidemiological Virology	Tony Wawina-Bokalanga Bert Vanmechelen Joan Marti-Carerras Piet Maes
hCoV-19/Belgium/rega-4071/2021	EPI_ISL_1380512	2021-03-03	B.1.1.7	KU Leuven Rega Institute Clinical and Epidemiological Virology	KU Leuven Rega Institute Clinical and Epidemiological Virology	Tony Wawina-Bokalanga Bert Vanmechelen Joan Marti-Carerras Piet Maes
hCoV-19/Belgium/rega-4291/2021	EPI_ISL_1380731	2021-03-06	B.1.1.7	KU Leuven Rega Institute Clinical and Epidemiological Virology	KU Leuven Rega Institute Clinical and Epidemiological Virology	Tony Wawina-Bokalanga Bert Vanmechelen Joan Marti-Carerras Piet Maes
hCoV-19/England/RAND-1421E80/2021	EPI_ISL_1389509	2021-03-03	B.1.1.7	Randox Laboratories	Wellcome Sanger Institute for the COVID-19 Genomics UK (COG-UK) Consortium	Randox Laboratories and Alex Alderton Roberto Amato Jeffrey Barrett Sonia Goncalves Ewan Harrison David K. Jackson Ian Johnston Dominic Kwiatkowski Cordelia Langford John Sillitoe on behalf of the Wellcome Sanger Institute COVID-19 Surveillance Team
hCoV-19/Belgium/rega-4473/2021	EPI_ISL_1380902	2021-03-08	B.1.1.7	KU Leuven Rega Institute Clinical and Epidemiological Virology	KU Leuven Rega Institute Clinical and Epidemiological Virology	Tony Wawina-Bokalanga Bert Vanmechelen Joan Marti-Carerras Piet Maes
hCoV-19/France/HDF-IPP05332/2021	EPI_ISL_1381147	2021-02-18	B.1.1.7	Hospital	National Reference Center for Viruses of Respiratory Infections Institut Pasteur Paris	Marion Barbet Sylvie Behillil Méline Bizard Angela Brisebarre Camille Capel Louise Lefrançois Etienne Simon-Lorière Vincent Enouf Maud Vanpeene Sylvie van der Werf Hecquet Denise
hCoV-19/Guadeloupe/IPP05358/2021	EPI_ISL_1381164	2021-03-02	B.1.1.7	Hospital	National Reference Center for Viruses of Respiratory Infections Institut Pasteur Paris	Marion Barbet Sylvie Behillil Méline Bizard Angela Brisebarre Camille Capel Louise Lefrançois Etienne Simon-Lorière Vincent Enouf Maud Vanpeene Sylvie van der Werf Bastian Sylvaine
hCoV-19/USA/VA-DCLS-3776/2021	EPI_ISL_1382092	2021-03-09	B.1.1.7	Virginia Division of Consolidated Laboratory Services	Virginia Division of Consolidated Laboratory Services	Virginia DCLS
hCoV-19/USA/VA-DCLS-3787/2021	EPI_ISL_1382096	2021-03-06	B.1.1.7	Virginia Division of Consolidated Laboratory Services	Virginia Division of Consolidated Laboratory Services	Virginia DCLS
hCoV-19/USA/VA-DCLS-3793/2021	EPI_ISL_1382098	2021-03-08	B.1.1.7	Virginia Division of Consolidated Laboratory Services	Virginia Division of Consolidated Laboratory Services	Virginia DCLS
hCoV-19/USA/VA-DCLS-3794/2021	EPI_ISL_1382099	2021-03-08	B.1.1.7	Virginia Division of Consolidated Laboratory Services	Virginia Division of Consolidated Laboratory Services	Virginia DCLS
hCoV-19/USA/MN-GMF-B00179/2021	EPI_ISL_1382134	2021-03-15	B.1.1.7	Gundersen Clinical Microbiology Laboratory	Kabara Cancer Research Institute	Craig S. Richmond Paraic A. Kenny
hCoV-19/Luxembourg/LNS1287990/2021	EPI_ISL_1383420	2021-02-03	B.1.1.7	Laboratoire national de sante Microbiology Virology	Laboratoire national de sante Microbiology Microbial Genomics Platform	Anke Wienecke-Baldacchino Catherine Ragimbeau Jessica Tapp Fatu Djabi Lise Pignon Raoul Salmon Trung Nguyen Nguyen Tamir Abdelrahman
hCoV-19/Luxembourg/LNS4993900/2021	EPI_ISL_1383440	2021-02-03	B.1.1.7	Laboratoire national de sante Microbiology Virology	Laboratoire national de sante Microbiology Microbial Genomics Platform	Anke Wienecke-Baldacchino Catherine Ragimbeau Jessica Tapp Fatu Djabi Lise Pignon Raoul Salmon Trung Nguyen Nguyen Tamir Abdelrahman
hCoV-19/Luxembourg/LNS2142880/2021	EPI_ISL_1383459	2021-02-04	B.1.1.7	Laboratoire national de sante Microbiology Virology	Laboratoire national de sante Microbiology Microbial Genomics Platform	Anke Wienecke-Baldacchino Catherine Ragimbeau Jessica Tapp Fatu Djabi Lise Pignon Raoul Salmon Trung Nguyen Nguyen Tamir Abdelrahman
hCoV-19/Luxembourg/LNS5630926/2021	EPI_ISL_1383478	2021-02-06	B.1.1.7	Laboratoire national de sante Microbiology Virology	Laboratoire national de sante Microbiology Microbial Genomics Platform	Anke Wienecke-Baldacchino Catherine Ragimbeau Jessica Tapp Fatu Djabi Lise Pignon Raoul Salmon Trung Nguyen Nguyen Tamir Abdelrahman
hCoV-19/Luxembourg/LNS8431578/2021	EPI_ISL_1383479	2021-02-06	B.1.1.7	Laboratoire national de sante Microbiology Virology	Laboratoire national de sante Microbiology Microbial Genomics Platform	Anke Wienecke-Baldacchino Catherine Ragimbeau Jessica Tapp Fatu Djabi Lise Pignon Raoul Salmon Trung Nguyen Nguyen Tamir Abdelrahman
hCoV-19/Luxembourg/LNS4406616/2021	EPI_ISL_1383499	2021-02-07	B.1.1.7	Laboratoire national de sante Microbiology Virology	Laboratoire national de sante Microbiology Microbial Genomics Platform	Anke Wienecke-Baldacchino Catherine Ragimbeau Jessica Tapp Fatu Djabi Lise Pignon Raoul Salmon Trung Nguyen Nguyen Tamir Abdelrahman
hCoV-19/Luxembourg/LNS4823463/2021	EPI_ISL_1383637	2021-02-20	B.1.1.7	Laboratoire national de sante Microbiology Virology	Laboratoire national de sante Microbiology Microbial Genomics Platform	Anke Wienecke-Baldacchino Catherine Ragimbeau Jessica Tapp Fatu Djabi Lise Pignon Raoul Salmon Trung Nguyen Nguyen Tamir Abdelrahman
hCoV-19/Luxembourg/LNS6612211/2021	EPI_ISL_1383747	2021-03-03	B.1.1.7	Laboratoire national de sante Microbiology Virology	Laboratoire national de sante Microbiology Microbial Genomics Platform	Anke Wienecke-Baldacchino Catherine Ragimbeau Jessica Tapp Fatu Djabi Lise Pignon Raoul Salmon Trung Nguyen Nguyen Tamir Abdelrahman
hCoV-19/Luxembourg/LNS2381080/2021	EPI_ISL_1383748	2021-03-03	B.1.1.7	Laboratoire national de sante Microbiology Virology	Laboratoire national de sante Microbiology Microbial Genomics Platform	Anke Wienecke-Baldacchino Catherine Ragimbeau Jessica Tapp Fatu Djabi Lise Pignon Raoul Salmon Trung Nguyen Nguyen Tamir Abdelrahman
hCoV-19/Luxembourg/LNS3810680/2021	EPI_ISL_1384150	2021-01-27	B.1.1.7	Laboratoire national de sante Microbiology Virology	Laboratoire national de sante Microbiology Microbial Genomics Platform	Anke Wienecke-Baldacchino Catherine Ragimbeau Jessica Tapp Fatu Djabi Lise Pignon Raoul Salmon Trung Nguyen Nguyen Tamir Abdelrahman
hCoV-19/Luxembourg/LNS0255386/2021	EPI_ISL_1384477	2021-03-05	B.1.1.7	Laboratoires d'analyses medicales - Ketterthill	Laboratoire national de sante Microbiology Microbial Genomics Platform	Anke Wienecke-Baldacchino Catherine Ragimbeau Jessica Tapp Fatu Djabi Lise Pignon Raoul Salmon Serge Vedy Caroline Scheiber Tamir Abdelrahman
hCoV-19/Luxembourg/LNS8465453/2021	EPI_ISL_1384567	2021-02-03	B.1.1.7	Laboratoires Reunis	Laboratoire national de sante Microbiology Microbial Genomics Platform	Anke Wienecke-Baldacchino Catherine Ragimbeau Jessica Tapp Fatu Djabi Lise Pignon Raoul Salmon Bernard Weber Tamir Abdelrahman
hCoV-19/Luxembourg/LNS5154060/2021	EPI_ISL_1384594	2021-02-12	B.1.1.7	Laboratoires Reunis	Laboratoire national de sante Microbiology Microbial Genomics Platform	Anke Wienecke-Baldacchino Catherine Ragimbeau Jessica Tapp Fatu Djabi Lise Pignon Raoul Salmon Bernard Weber Tamir Abdelrahman
hCoV-19/Luxembourg/LNS1087684/2021	EPI_ISL_1384601	2021-02-06	B.1.1.7	Laboratoires Reunis	Laboratoire national de sante Microbiology Microbial Genomics Platform	Anke Wienecke-Baldacchino Catherine Ragimbeau Jessica Tapp Fatu Djabi Lise Pignon Raoul Salmon Bernard Weber Tamir Abdelrahman
hCoV-19/Luxembourg/LNS0210443/2021	EPI_ISL_1384608	2021-02-09	B.1.1.7	Laboratoires Reunis	Laboratoire national de sante Microbiology Microbial Genomics Platform	Anke Wienecke-Baldacchino Catherine Ragimbeau Jessica Tapp Fatu Djabi Lise Pignon Raoul Salmon Bernard Weber Tamir Abdelrahman
hCoV-19/Luxembourg/LNS6366556/2021	EPI_ISL_1384610	2021-02-05	B.1.1.7	Laboratoires Reunis	Laboratoire national de sante Microbiology Microbial Genomics Platform	Anke Wienecke-Baldacchino Catherine Ragimbeau Jessica Tapp Fatu Djabi Lise Pignon Raoul Salmon Bernard Weber Tamir Abdelrahman
hCoV-19/Luxembourg/LNS2726677/2021	EPI_ISL_1384614	2021-02-02	B.1.1.7	Laboratoires Reunis	Laboratoire national de sante Microbiology Microbial Genomics Platform	Anke Wienecke-Baldacchino Catherine Ragimbeau Jessica Tapp Fatu Djabi Lise Pignon Raoul Salmon Bernard Weber Tamir Abdelrahman
hCoV-19/USA/NY-PRL-2021_03_18_00P12/2021	EPI_ISL_1384950	2021-03-15	B.1.1.7	Pandemic Response Lab - NYC	Pandemic Response Lab R&D	Henry Lee Michael Hammerling Melissa Hopkins Cybill del Castillo Shinyoung Clair Kang William Ward Pradeep Bugga Sol Rey Dylan Law Haiping Hao Jon Laurent
hCoV-19/France/IDF-IPP06022/2021	EPI_ISL_1389311	2021-03-13	B.1.1.7	Armies	National Reference Center for Viruses of Respiratory Infections Institut Pasteur Paris	Marion Barbet Sylvie Behillil Méline Bizard Angela Brisebarre Camille Capel Louise Lefrançois Etienne Simon-Lorière Vincent Enouf Maud Vanpeene Sylvie van der Werf Desroches Marine
hCoV-19/England/RAND-1422511/2021	EPI_ISL_1389411	2021-03-05	B.1.1.7	Randox Laboratories	Wellcome Sanger Institute for the COVID-19 Genomics UK (COG-UK) Consortium	Randox Laboratories and Alex Alderton Roberto Amato Jeffrey Barrett Sonia Goncalves Ewan Harrison David K. Jackson Ian Johnston Dominic Kwiatkowski Cordelia Langford John Sillitoe on behalf of the Wellcome Sanger Institute COVID-19 Surveillance Team
hCoV-19/England/RAND-142257B/2021	EPI_ISL_1389479	2021-03-05	B.1.1.7	Randox Laboratories	Wellcome Sanger Institute for the COVID-19 Genomics UK (COG-UK) Consortium	Randox Laboratories and Alex Alderton Roberto Amato Jeffrey Barrett Sonia Goncalves Ewan Harrison David K. Jackson Ian Johnston Dominic Kwiatkowski Cordelia Langford John Sillitoe on behalf of the Wellcome Sanger Institute COVID-19 Surveillance Team
hCoV-19/USA/KS-KHEL-0675/2021	EPI_ISL_1396648	2021-03-08	B.1.1.7	Kansas Health and Environmental Lab	Kansas Health and Environmental Lab	Mike Grose Jonathan Barnell Ben Olsen and Phil Adam
hCoV-19/USA/KS-KHEL-0676/2021	EPI_ISL_1396649	2021-03-08	B.1.1.7	Kansas Health and Environmental Lab	Kansas Health and Environmental Lab	Mike Grose Jonathan Barnell Ben Olsen and Phil Adam
hCoV-19/France/HDF-P40-21103C7115/2021	EPI_ISL_1396699	2021-03-10	B.1.1.7	CHU Lille	CHU Lille - Laboratoire de Virologie	AIT YAHYA Emilie ALIDJINOU Enagnon Kazali BOCKET Laurence CREPIN Michel DEMAY Christophe ENGELMANN Ilka GEFFROY Sandrine GUIGON Aurélie LAMBERT Valérie LAZREK Mouna NOBILLIAUX Florian PREVOST Brigitte THUILLIER Caroline TINEZ Claire TCHANTCHOU NJOSSE YANICK
hCoV-19/France/IDF-HMN-21032080702/2021	EPI_ISL_1396744	2021-03-08	B.1.1.7	Hôpital Henri Mondor	Department of Virology Henri Mondor University Hospital Assistance Publique Hôpitaux de Paris Université Paris-Est Créteil INSERM U955	Christophe Rodriguez Slim Fourati Vanessa Demontant Guillaume Gricourt Melissa N'Debi Alexandre Soulier Elisabeth Trawinski Jean-Michel Pawlotsky
hCoV-19/France/IDF-HMN-21032090005/2021	EPI_ISL_1396763	2021-03-08	B.1.1.7	Hôpital Henri Mondor	Department of Virology Henri Mondor University Hospital Assistance Publique Hôpitaux de Paris Université Paris-Est Créteil INSERM U955	Christophe Rodriguez Slim Fourati Vanessa Demontant Guillaume Gricourt Melissa N'Debi Alexandre Soulier Elisabeth Trawinski Jean-Michel Pawlotsky
hCoV-19/France/IDF-HMN-21032100571/2021	EPI_ISL_1396788	2021-03-10	B.1.1.7	Hôpital Henri Mondor	Department of Virology Henri Mondor University Hospital Assistance Publique Hôpitaux de Paris Université Paris-Est Créteil INSERM U955	Christophe Rodriguez Slim Fourati Vanessa Demontant Guillaume Gricourt Melissa N'Debi Alexandre Soulier Elisabeth Trawinski Jean-Michel Pawlotsky
hCoV-19/Ireland/MH-NVRL-e86IRL89315/2021	EPI_ISL_1397131	2021-03-07	B.1.1.7	National Virus Reference Laboratory	National Virus Reference Laboratory	Zoe Yandle Charlene Bennet Gabriel Gonzalez Michael Carr Jonathan Dean Cillian F De Gascun
hCoV-19/USA/NY-Wadsworth-21031376-01/2021	EPI_ISL_1398164	2021-03-01	B.1.1.7	Columbia University Irving Medical Center	Wadsworth Center New York State Department of Health	Kirsten St. George Daryl M. Lamson Alexis Russel Matthew Shudt Melissa A Leisner Jonathan Plitnick Navjot Singh John Kelly Erasmus Schneider Erica Lasek-Nesselquist
hCoV-19/USA/IN-INSPHL-00175/2021	EPI_ISL_1400454	2021-03-01	B.1.1.7	IN State Department of Health Laboratory Services	IN State Department of Health Laboratory Services	Cassandra Campion Jamie Yeadon Brian Pope Lixia Liu Kyle Brownlee Melissa Hindenlang Ankita Kashikar Mark Glazier
hCoV-19/USA/NM-NMDOH-2021078965/2021	EPI_ISL_1400962	2021-03-12	B.1.1.7	New Mexico Department of Health Scientific Laboratory	New Mexico Department of Health Scientific Laboratory	Ellie Johnson Anastacia Griego-Fisher D'eldra Malone Jennifer Benoit
hCoV-19/USA/MD-HP03473/2021	EPI_ISL_1402804	2021-03-13	B.1.1.7	Johns Hopkins Hospital Department of Pathology	Johns Hopkins Hospital Department of Pathology	C. Paul Morris Chun Huai Luo Adannaya Amadi Matthew Schwartz Heba H. Mostafa
hCoV-19/USA/MD-HP03496/2021	EPI_ISL_1402813	2021-03-10	B.1.1.7	Johns Hopkins Hospital Department of Pathology	Johns Hopkins Hospital Department of Pathology	C. Paul Morris Chun Huai Luo Adannaya Amadi Matthew Schwartz Heba H. Mostafa
hCoV-19/USA/MD-HP03638/2021	EPI_ISL_1402896	2021-03-14	B.1.1.7	Johns Hopkins Hospital Department of Pathology	Johns Hopkins Hospital Department of Pathology	C. Paul Morris Chun Huai Luo Adannaya Amadi Matthew Schwartz Heba H. Mostafa
hCoV-19/USA/MD-HP03647/2021	EPI_ISL_1402905	2021-03-15	B.1.1.7	Johns Hopkins Hospital Department of Pathology	Johns Hopkins Hospital Department of Pathology	C. Paul Morris Chun Huai Luo Adannaya Amadi Matthew Schwartz Heba H. Mostafa
hCoV-19/USA/MI-UM-10038749569/2021	EPI_ISL_1404254	2021-03-12	B.1.1.7	University of Michigan Clinical Microbiology Laboratory	Lauring Lab University of Michigan Department of Microbiology and Immunology	Valesano
hCoV-19/USA/MI-UM-10038746489/2021	EPI_ISL_1404264	2021-03-12	B.1.1.7	University of Michigan Clinical Microbiology Laboratory	Lauring Lab University of Michigan Department of Microbiology and Immunology	Valesano
hCoV-19/USA/MI-UM-10038764252/2021	EPI_ISL_1404278	2021-03-13	B.1.1.7	University of Michigan Clinical Microbiology Laboratory	Lauring Lab University of Michigan Department of Microbiology and Immunology	Valesano
hCoV-19/USA/MI-UM-10038790894/2021	EPI_ISL_1404282	2021-03-15	B.1.1.7	University of Michigan Clinical Microbiology Laboratory	Lauring Lab University of Michigan Department of Microbiology and Immunology	Valesano
hCoV-19/France/IDF-HMN-21032020515/2021	EPI_ISL_1404517	2021-03-02	B.1.1.7	Hôpital Henri Mondor	Department of Virology Henri Mondor University Hospital Assistance Publique Hôpitaux de Paris Université Paris-Est Créteil INSERM U955	Christophe Rodriguez Slim Fourati Vanessa Demontant Guillaume Gricourt Melissa N'Debi Alexandre Soulier Elisabeth Trawinski Jean-Michel Pawlotsky
hCoV-19/USA/AL-HGSC-JJDE/2021	EPI_ISL_1404932	2021-02-23	B.1.1.7	Eurofins Diatherix	Hudsonalpha Genome Sequencing Center	Jane Grimwood Melissa Williams Lori H. Handley Joshua Stough Leslie Malone Stefan Brzezinski Ada Stewart Teresa Jones Jenell Webber John Lovell Jennifer Cart and Jeremy Schmutz
hCoV-19/USA/AL-HGSC-JJEF/2021	EPI_ISL_1404955	2021-02-25	B.1.1.7	Eurofins Diatherix	Hudsonalpha Genome Sequencing Center	Jane Grimwood Melissa Williams Lori H. Handley Joshua Stough Leslie Malone Stefan Brzezinski Ada Stewart Teresa Jones Jenell Webber John Lovell Jennifer Cart and Jeremy Schmutz
hCoV-19/USA/AL-HGSC-JJEW/2021	EPI_ISL_1404970	2021-02-26	B.1.1.7	Eurofins Diatherix	Hudsonalpha Genome Sequencing Center	Jane Grimwood Melissa Williams Lori H. Handley Joshua Stough Leslie Malone Stefan Brzezinski Ada Stewart Teresa Jones Jenell Webber John Lovell Jennifer Cart and Jeremy Schmutz
hCoV-19/USA/AL-HGSC-JJFC/2021	EPI_ISL_1404976	2021-02-27	B.1.1.7	Eurofins Diatherix	Hudsonalpha Genome Sequencing Center	Jane Grimwood Melissa Williams Lori H. Handley Joshua Stough Leslie Malone Stefan Brzezinski Ada Stewart Teresa Jones Jenell Webber John Lovell Jennifer Cart and Jeremy Schmutz
hCoV-19/USA/AL-HGSC-JJFG/2021	EPI_ISL_1404979	2021-02-27	B.1.1.7	Eurofins Diatherix	Hudsonalpha Genome Sequencing Center	Jane Grimwood Melissa Williams Lori H. Handley Joshua Stough Leslie Malone Stefan Brzezinski Ada Stewart Teresa Jones Jenell Webber John Lovell Jennifer Cart and Jeremy Schmutz
hCoV-19/USA/AL-HGSC-JJFT/2021	EPI_ISL_1404990	2021-03-04	B.1.1.7	Eurofins Diatherix	Hudsonalpha Genome Sequencing Center	Jane Grimwood Melissa Williams Lori H. Handley Joshua Stough Leslie Malone Stefan Brzezinski Ada Stewart Teresa Jones Jenell Webber John Lovell Jennifer Cart and Jeremy Schmutz
hCoV-19/USA/AL-HGSC-JJFU/2021	EPI_ISL_1404991	2021-03-04	B.1.1.7	Eurofins Diatherix	Hudsonalpha Genome Sequencing Center	Jane Grimwood Melissa Williams Lori H. Handley Joshua Stough Leslie Malone Stefan Brzezinski Ada Stewart Teresa Jones Jenell Webber John Lovell Jennifer Cart and Jeremy Schmutz
hCoV-19/USA/AL-HGSC-JJGA/2021	EPI_ISL_1404996	2021-03-04	B.1.1.7	Eurofins Diatherix	Hudsonalpha Genome Sequencing Center	Jane Grimwood Melissa Williams Lori H. Handley Joshua Stough Leslie Malone Stefan Brzezinski Ada Stewart Teresa Jones Jenell Webber John Lovell Jennifer Cart and Jeremy Schmutz
hCoV-19/USA/WA-UW-65988/2021	EPI_ISL_1405133	2021-03-04	B.1.1.7	UW Virology Lab	UW Virology Lab	Pavitra Roychoudhury Hong Xie Lasata Shrestha Shah Mohamed Bakhash Michelle Lin Noah R. Baker Sean Ellis Saraswathi Sathees Meei-Li Huang Keith R Jerome Alexander Greninger
hCoV-19/USA/WA-UW-66090/2021	EPI_ISL_1405171	2021-03-05	B.1.1.7	UW Virology Lab	UW Virology Lab	Pavitra Roychoudhury Hong Xie Lasata Shrestha Shah Mohamed Bakhash Michelle Lin Noah R. Baker Sean Ellis Saraswathi Sathees Meei-Li Huang Keith R Jerome Alexander Greninger
hCoV-19/USA/WA-UW-66221/2021	EPI_ISL_1405249	2021-03-05	B.1.1.7	UW Virology Lab	UW Virology Lab	Pavitra Roychoudhury Hong Xie Lasata Shrestha Shah Mohamed Bakhash Michelle Lin Noah R. Baker Sean Ellis Saraswathi Sathees Meei-Li Huang Keith R Jerome Alexander Greninger
hCoV-19/USA/WA-UW-66224/2021	EPI_ISL_1405252	2021-03-02	B.1.1.7	UW Virology Lab	UW Virology Lab	Pavitra Roychoudhury Hong Xie Lasata Shrestha Shah Mohamed Bakhash Michelle Lin Noah R. Baker Sean Ellis Saraswathi Sathees Meei-Li Huang Keith R Jerome Alexander Greninger
hCoV-19/USA/WA-UW-66229/2021	EPI_ISL_1405255	2021-03-06	B.1.1.7	UW Virology Lab	UW Virology Lab	Pavitra Roychoudhury Hong Xie Lasata Shrestha Shah Mohamed Bakhash Michelle Lin Noah R. Baker Sean Ellis Saraswathi Sathees Meei-Li Huang Keith R Jerome Alexander Greninger
hCoV-19/USA/WA-UW-66230/2021	EPI_ISL_1405256	2021-03-05	B.1.1.7	UW Virology Lab	UW Virology Lab	Pavitra Roychoudhury Hong Xie Lasata Shrestha Shah Mohamed Bakhash Michelle Lin Noah R. Baker Sean Ellis Saraswathi Sathees Meei-Li Huang Keith R Jerome Alexander Greninger
hCoV-19/USA/ID-IBL-717758/2021	EPI_ISL_1405712	2021-03-11	B.1.1.7	Idaho Bureau of Laboratories	Idaho Bureau of Laboratories	R. Beukelman Matthew Charles Burns Aimee Ceniseros Robert L. Voermans Christopher Ball
hCoV-19/France/ARA-700000165474/2021	EPI_ISL_1406560	2021-03-12	B.1.1.7	Centre Hospitalier Universitaire Clermont-Ferrand	CHU Clermont-Ferrand service de virologie	Bisseux Maxime Mirand Audrey Combes Patricia Henquell Cécile
hCoV-19/France/ARA-700000196454/2021	EPI_ISL_1406590	2021-03-11	B.1.1.7	Centre De Prelevement COVID RIOM	CHU Clermont-Ferrand service de virologie	Bisseux Maxime Mirand Audrey Combes Patricia Henquell Cécile
hCoV-19/USA/RI-CDCBI-RIDOH_00591/2021	EPI_ISL_1407374	2021-02-25	B.1.1.7	Rhode Island Department of Health	Infectious Disease Program Broad Institute of Harvard and MIT	Siddle K.J. Azevedo K. Miller A. Adams G. Pearlman L. Gladden-Young A. Lagerborg K. Rudy M. DeRuff K. Carter A. Normandin E. Bauer M. Reilly S. Tomkins-Tinch C. Loreth C. Chaluvadi S. Lemieux J.E. Birren B.W. Sabeti P.C. Huard R. King E. Park D.J. and MacInnis B.L.
hCoV-19/Switzerland/AG-ETHZ-540012/2021	EPI_ISL_1407483	2021-03-15	B.1.1.7	Viollier AG	Department of Biosystems Science and Engineering ETH Zürich	Chaoran Chen Sarah Nadeau Catharine Aquino Ivan Topolsky Philipp Jablonski Lara Fuhrmann David Dreifuss Katharina Jahn Andreia Cabral de Gouvea Maria Domenica Moccia Simon Grüter Timothy Sykes Lennart Opitz Griffin White Laura Neff Doris Popovic Andrea Patrignani Jay Tracy Ralph Schlapbach Christiane Beckmann Maurice Redondo Olivier Kobel Christoph Noppen Sophie Seidel Noemie Santamaria de Souza Niko Beerenwinkel Tanja Stadler
hCoV-19/Switzerland/NE-ETHZ-540879/2021	EPI_ISL_1407565	2021-03-13	B.1.1.7	Viollier AG	Department of Biosystems Science and Engineering ETH Zürich	Chaoran Chen Sarah Nadeau Ivan Topolsky Emmanouil Dermitzakis Keith Harshman Ioannis Xenarios Henri Pegeot Lorenzo Cerutti Deborah Penet Philipp Jablonski Lara Fuhrmann David Dreifuss Katharina Jahn Christiane Beckmann Maurice Redondo Olivier Kobel Christoph Noppen Sophie Seidel Noemie Santamaria de Souza Niko Beerenwinkel Tanja Stadler
hCoV-19/Switzerland/ZH-ETHZ-540102/2021	EPI_ISL_1407573	2021-03-15	B.1.1.7	Viollier AG	Department of Biosystems Science and Engineering ETH Zürich	Chaoran Chen Sarah Nadeau Catharine Aquino Ivan Topolsky Philipp Jablonski Lara Fuhrmann David Dreifuss Katharina Jahn Andreia Cabral de Gouvea Maria Domenica Moccia Simon Grüter Timothy Sykes Lennart Opitz Griffin White Laura Neff Doris Popovic Andrea Patrignani Jay Tracy Ralph Schlapbach Christiane Beckmann Maurice Redondo Olivier Kobel Christoph Noppen Sophie Seidel Noemie Santamaria de Souza Niko Beerenwinkel Tanja Stadler
hCoV-19/Switzerland/SO-ETHZ-540020/2021	EPI_ISL_1407592	2021-03-14	B.1.1.7	Viollier AG	Department of Biosystems Science and Engineering ETH Zürich	Chaoran Chen Sarah Nadeau Catharine Aquino Ivan Topolsky Philipp Jablonski Lara Fuhrmann David Dreifuss Katharina Jahn Andreia Cabral de Gouvea Maria Domenica Moccia Simon Grüter Timothy Sykes Lennart Opitz Griffin White Laura Neff Doris Popovic Andrea Patrignani Jay Tracy Ralph Schlapbach Christiane Beckmann Maurice Redondo Olivier Kobel Christoph Noppen Sophie Seidel Noemie Santamaria de Souza Niko Beerenwinkel Tanja Stadler
hCoV-19/Switzerland/VD-ETHZ-540063/2021	EPI_ISL_1407649	2021-03-15	B.1.1.7	Viollier AG	Department of Biosystems Science and Engineering ETH Zürich	Chaoran Chen Sarah Nadeau Catharine Aquino Ivan Topolsky Philipp Jablonski Lara Fuhrmann David Dreifuss Katharina Jahn Andreia Cabral de Gouvea Maria Domenica Moccia Simon Grüter Timothy Sykes Lennart Opitz Griffin White Laura Neff Doris Popovic Andrea Patrignani Jay Tracy Ralph Schlapbach Christiane Beckmann Maurice Redondo Olivier Kobel Christoph Noppen Sophie Seidel Noemie Santamaria de Souza Niko Beerenwinkel Tanja Stadler
hCoV-19/Switzerland/NE-ETHZ-540105/2021	EPI_ISL_1407682	2021-03-15	B.1.1.7	Viollier AG	Department of Biosystems Science and Engineering ETH Zürich	Chaoran Chen Sarah Nadeau Catharine Aquino Ivan Topolsky Philipp Jablonski Lara Fuhrmann David Dreifuss Katharina Jahn Andreia Cabral de Gouvea Maria Domenica Moccia Simon Grüter Timothy Sykes Lennart Opitz Griffin White Laura Neff Doris Popovic Andrea Patrignani Jay Tracy Ralph Schlapbach Christiane Beckmann Maurice Redondo Olivier Kobel Christoph Noppen Sophie Seidel Noemie Santamaria de Souza Niko Beerenwinkel Tanja Stadler
hCoV-19/Switzerland/VD-ETHZ-520946/2021	EPI_ISL_1407704	2021-03-02	B.1.1.7	Viollier AG	Department of Biosystems Science and Engineering ETH Zürich	Chaoran Chen Sarah Nadeau Catharine Aquino Ivan Topolsky Philipp Jablonski Lara Fuhrmann David Dreifuss Katharina Jahn Andreia Cabral de Gouvea Maria Domenica Moccia Simon Grüter Timothy Sykes Lennart Opitz Griffin White Laura Neff Doris Popovic Andrea Patrignani Jay Tracy Ralph Schlapbach Christiane Beckmann Maurice Redondo Olivier Kobel Christoph Noppen Sophie Seidel Noemie Santamaria de Souza Niko Beerenwinkel Tanja Stadler
hCoV-19/Switzerland/NE-ETHZ-521142/2021	EPI_ISL_1407761	2021-03-04	B.1.1.7	Viollier AG	Department of Biosystems Science and Engineering ETH Zürich	Chaoran Chen Sarah Nadeau Catharine Aquino Ivan Topolsky Philipp Jablonski Lara Fuhrmann David Dreifuss Katharina Jahn Andreia Cabral de Gouvea Maria Domenica Moccia Simon Grüter Timothy Sykes Lennart Opitz Griffin White Laura Neff Doris Popovic Andrea Patrignani Jay Tracy Ralph Schlapbach Christiane Beckmann Maurice Redondo Olivier Kobel Christoph Noppen Sophie Seidel Noemie Santamaria de Souza Niko Beerenwinkel Tanja Stadler
hCoV-19/Switzerland/VS-ETHZ-540010/2021	EPI_ISL_1407764	2021-03-15	B.1.1.7	Viollier AG	Department of Biosystems Science and Engineering ETH Zürich	Chaoran Chen Sarah Nadeau Catharine Aquino Ivan Topolsky Philipp Jablonski Lara Fuhrmann David Dreifuss Katharina Jahn Andreia Cabral de Gouvea Maria Domenica Moccia Simon Grüter Timothy Sykes Lennart Opitz Griffin White Laura Neff Doris Popovic Andrea Patrignani Jay Tracy Ralph Schlapbach Christiane Beckmann Maurice Redondo Olivier Kobel Christoph Noppen Sophie Seidel Noemie Santamaria de Souza Niko Beerenwinkel Tanja Stadler
hCoV-19/Switzerland/AG-ETHZ-540723/2021	EPI_ISL_1407790	2021-03-12	B.1.1.7	Viollier AG	Department of Biosystems Science and Engineering ETH Zürich	Chaoran Chen Sarah Nadeau Ivan Topolsky Emmanouil Dermitzakis Keith Harshman Ioannis Xenarios Henri Pegeot Lorenzo Cerutti Deborah Penet Philipp Jablonski Lara Fuhrmann David Dreifuss Katharina Jahn Christiane Beckmann Maurice Redondo Olivier Kobel Christoph Noppen Sophie Seidel Noemie Santamaria de Souza Niko Beerenwinkel Tanja Stadler
hCoV-19/Switzerland/SO-ETHZ-521119/2021	EPI_ISL_1407955	2021-03-03	B.1.1.7	Viollier AG	Department of Biosystems Science and Engineering ETH Zürich	Chaoran Chen Sarah Nadeau Catharine Aquino Ivan Topolsky Philipp Jablonski Lara Fuhrmann David Dreifuss Katharina Jahn Andreia Cabral de Gouvea Maria Domenica Moccia Simon Grüter Timothy Sykes Lennart Opitz Griffin White Laura Neff Doris Popovic Andrea Patrignani Jay Tracy Ralph Schlapbach Christiane Beckmann Maurice Redondo Olivier Kobel Christoph Noppen Sophie Seidel Noemie Santamaria de Souza Niko Beerenwinkel Tanja Stadler
hCoV-19/Switzerland/SO-ETHZ-521120/2021	EPI_ISL_1407978	2021-03-03	B.1.1.7	Viollier AG	Department of Biosystems Science and Engineering ETH Zürich	Chaoran Chen Sarah Nadeau Catharine Aquino Ivan Topolsky Philipp Jablonski Lara Fuhrmann David Dreifuss Katharina Jahn Andreia Cabral de Gouvea Maria Domenica Moccia Simon Grüter Timothy Sykes Lennart Opitz Griffin White Laura Neff Doris Popovic Andrea Patrignani Jay Tracy Ralph Schlapbach Christiane Beckmann Maurice Redondo Olivier Kobel Christoph Noppen Sophie Seidel Noemie Santamaria de Souza Niko Beerenwinkel Tanja Stadler
hCoV-19/Switzerland/AG-ETHZ-540957/2021	EPI_ISL_1408113	2021-03-14	B.1.1.7	Viollier AG	Department of Biosystems Science and Engineering ETH Zürich	Chaoran Chen Sarah Nadeau Ivan Topolsky Emmanouil Dermitzakis Keith Harshman Ioannis Xenarios Henri Pegeot Lorenzo Cerutti Deborah Penet Philipp Jablonski Lara Fuhrmann David Dreifuss Katharina Jahn Christiane Beckmann Maurice Redondo Olivier Kobel Christoph Noppen Sophie Seidel Noemie Santamaria de Souza Niko Beerenwinkel Tanja Stadler
hCoV-19/Switzerland/NE-ETHZ-520961/2021	EPI_ISL_1408155	2021-03-02	B.1.1.7	Viollier AG	Department of Biosystems Science and Engineering ETH Zürich	Chaoran Chen Sarah Nadeau Catharine Aquino Ivan Topolsky Philipp Jablonski Lara Fuhrmann David Dreifuss Katharina Jahn Andreia Cabral de Gouvea Maria Domenica Moccia Simon Grüter Timothy Sykes Lennart Opitz Griffin White Laura Neff Doris Popovic Andrea Patrignani Jay Tracy Ralph Schlapbach Christiane Beckmann Maurice Redondo Olivier Kobel Christoph Noppen Sophie Seidel Noemie Santamaria de Souza Niko Beerenwinkel Tanja Stadler
hCoV-19/Switzerland/NE-ETHZ-540964/2021	EPI_ISL_1408156	2021-03-14	B.1.1.7	Viollier AG	Department of Biosystems Science and Engineering ETH Zürich	Chaoran Chen Sarah Nadeau Ivan Topolsky Emmanouil Dermitzakis Keith Harshman Ioannis Xenarios Henri Pegeot Lorenzo Cerutti Deborah Penet Philipp Jablonski Lara Fuhrmann David Dreifuss Katharina Jahn Christiane Beckmann Maurice Redondo Olivier Kobel Christoph Noppen Sophie Seidel Noemie Santamaria de Souza Niko Beerenwinkel Tanja Stadler
hCoV-19/Switzerland/SO-ETHZ-540973/2021	EPI_ISL_1408173	2021-03-14	B.1.1.7	Viollier AG	Department of Biosystems Science and Engineering ETH Zürich	Chaoran Chen Sarah Nadeau Ivan Topolsky Emmanouil Dermitzakis Keith Harshman Ioannis Xenarios Henri Pegeot Lorenzo Cerutti Deborah Penet Philipp Jablonski Lara Fuhrmann David Dreifuss Katharina Jahn Christiane Beckmann Maurice Redondo Olivier Kobel Christoph Noppen Sophie Seidel Noemie Santamaria de Souza Niko Beerenwinkel Tanja Stadler
hCoV-19/Switzerland/VD-ETHZ-520968/2021	EPI_ISL_1408190	2021-03-02	B.1.1.7	Viollier AG	Department of Biosystems Science and Engineering ETH Zürich	Chaoran Chen Sarah Nadeau Catharine Aquino Ivan Topolsky Philipp Jablonski Lara Fuhrmann David Dreifuss Katharina Jahn Andreia Cabral de Gouvea Maria Domenica Moccia Simon Grüter Timothy Sykes Lennart Opitz Griffin White Laura Neff Doris Popovic Andrea Patrignani Jay Tracy Ralph Schlapbach Christiane Beckmann Maurice Redondo Olivier Kobel Christoph Noppen Sophie Seidel Noemie Santamaria de Souza Niko Beerenwinkel Tanja Stadler
hCoV-19/Switzerland/VD-ETHZ-520977/2021	EPI_ISL_1408191	2021-03-02	B.1.1.7	Viollier AG	Department of Biosystems Science and Engineering ETH Zürich	Chaoran Chen Sarah Nadeau Catharine Aquino Ivan Topolsky Philipp Jablonski Lara Fuhrmann David Dreifuss Katharina Jahn Andreia Cabral de Gouvea Maria Domenica Moccia Simon Grüter Timothy Sykes Lennart Opitz Griffin White Laura Neff Doris Popovic Andrea Patrignani Jay Tracy Ralph Schlapbach Christiane Beckmann Maurice Redondo Olivier Kobel Christoph Noppen Sophie Seidel Noemie Santamaria de Souza Niko Beerenwinkel Tanja Stadler
hCoV-19/Switzerland/VD-ETHZ-520966/2021	EPI_ISL_1408192	2021-03-02	B.1.1.7	Viollier AG	Department of Biosystems Science and Engineering ETH Zürich	Chaoran Chen Sarah Nadeau Catharine Aquino Ivan Topolsky Philipp Jablonski Lara Fuhrmann David Dreifuss Katharina Jahn Andreia Cabral de Gouvea Maria Domenica Moccia Simon Grüter Timothy Sykes Lennart Opitz Griffin White Laura Neff Doris Popovic Andrea Patrignani Jay Tracy Ralph Schlapbach Christiane Beckmann Maurice Redondo Olivier Kobel Christoph Noppen Sophie Seidel Noemie Santamaria de Souza Niko Beerenwinkel Tanja Stadler
hCoV-19/Switzerland/VD-ETHZ-520960/2021	EPI_ISL_1408194	2021-03-02	B.1.1.7	Viollier AG	Department of Biosystems Science and Engineering ETH Zürich	Chaoran Chen Sarah Nadeau Catharine Aquino Ivan Topolsky Philipp Jablonski Lara Fuhrmann David Dreifuss Katharina Jahn Andreia Cabral de Gouvea Maria Domenica Moccia Simon Grüter Timothy Sykes Lennart Opitz Griffin White Laura Neff Doris Popovic Andrea Patrignani Jay Tracy Ralph Schlapbach Christiane Beckmann Maurice Redondo Olivier Kobel Christoph Noppen Sophie Seidel Noemie Santamaria de Souza Niko Beerenwinkel Tanja Stadler
hCoV-19/Switzerland/VD-ETHZ-540783/2021	EPI_ISL_1408196	2021-03-13	B.1.1.7	Viollier AG	Department of Biosystems Science and Engineering ETH Zürich	Chaoran Chen Sarah Nadeau Ivan Topolsky Emmanouil Dermitzakis Keith Harshman Ioannis Xenarios Henri Pegeot Lorenzo Cerutti Deborah Penet Philipp Jablonski Lara Fuhrmann David Dreifuss Katharina Jahn Christiane Beckmann Maurice Redondo Olivier Kobel Christoph Noppen Sophie Seidel Noemie Santamaria de Souza Niko Beerenwinkel Tanja Stadler
hCoV-19/Switzerland/VD-ETHZ-521020/2021	EPI_ISL_1408197	2021-03-03	B.1.1.7	Viollier AG	Department of Biosystems Science and Engineering ETH Zürich	Chaoran Chen Sarah Nadeau Catharine Aquino Ivan Topolsky Philipp Jablonski Lara Fuhrmann David Dreifuss Katharina Jahn Andreia Cabral de Gouvea Maria Domenica Moccia Simon Grüter Timothy Sykes Lennart Opitz Griffin White Laura Neff Doris Popovic Andrea Patrignani Jay Tracy Ralph Schlapbach Christiane Beckmann Maurice Redondo Olivier Kobel Christoph Noppen Sophie Seidel Noemie Santamaria de Souza Niko Beerenwinkel Tanja Stadler
hCoV-19/Switzerland/VD-ETHZ-520967/2021	EPI_ISL_1408198	2021-03-02	B.1.1.7	Viollier AG	Department of Biosystems Science and Engineering ETH Zürich	Chaoran Chen Sarah Nadeau Catharine Aquino Ivan Topolsky Philipp Jablonski Lara Fuhrmann David Dreifuss Katharina Jahn Andreia Cabral de Gouvea Maria Domenica Moccia Simon Grüter Timothy Sykes Lennart Opitz Griffin White Laura Neff Doris Popovic Andrea Patrignani Jay Tracy Ralph Schlapbach Christiane Beckmann Maurice Redondo Olivier Kobel Christoph Noppen Sophie Seidel Noemie Santamaria de Souza Niko Beerenwinkel Tanja Stadler
hCoV-19/Switzerland/VD-ETHZ-540782/2021	EPI_ISL_1408199	2021-03-12	B.1.1.7	Viollier AG	Department of Biosystems Science and Engineering ETH Zürich	Chaoran Chen Sarah Nadeau Ivan Topolsky Emmanouil Dermitzakis Keith Harshman Ioannis Xenarios Henri Pegeot Lorenzo Cerutti Deborah Penet Philipp Jablonski Lara Fuhrmann David Dreifuss Katharina Jahn Christiane Beckmann Maurice Redondo Olivier Kobel Christoph Noppen Sophie Seidel Noemie Santamaria de Souza Niko Beerenwinkel Tanja Stadler
hCoV-19/Switzerland/VD-ETHZ-520976/2021	EPI_ISL_1408200	2021-03-02	B.1.1.7	Viollier AG	Department of Biosystems Science and Engineering ETH Zürich	Chaoran Chen Sarah Nadeau Catharine Aquino Ivan Topolsky Philipp Jablonski Lara Fuhrmann David Dreifuss Katharina Jahn Andreia Cabral de Gouvea Maria Domenica Moccia Simon Grüter Timothy Sykes Lennart Opitz Griffin White Laura Neff Doris Popovic Andrea Patrignani Jay Tracy Ralph Schlapbach Christiane Beckmann Maurice Redondo Olivier Kobel Christoph Noppen Sophie Seidel Noemie Santamaria de Souza Niko Beerenwinkel Tanja Stadler
hCoV-19/Switzerland/VS-ETHZ-540914/2021	EPI_ISL_1408203	2021-03-14	B.1.1.7	Viollier AG	Department of Biosystems Science and Engineering ETH Zürich	Chaoran Chen Sarah Nadeau Ivan Topolsky Emmanouil Dermitzakis Keith Harshman Ioannis Xenarios Henri Pegeot Lorenzo Cerutti Deborah Penet Philipp Jablonski Lara Fuhrmann David Dreifuss Katharina Jahn Christiane Beckmann Maurice Redondo Olivier Kobel Christoph Noppen Sophie Seidel Noemie Santamaria de Souza Niko Beerenwinkel Tanja Stadler
hCoV-19/Switzerland/ZH-ETHZ-540734/2021	EPI_ISL_1408216	2021-03-12	B.1.1.7	Viollier AG	Department of Biosystems Science and Engineering ETH Zürich	Chaoran Chen Sarah Nadeau Ivan Topolsky Emmanouil Dermitzakis Keith Harshman Ioannis Xenarios Henri Pegeot Lorenzo Cerutti Deborah Penet Philipp Jablonski Lara Fuhrmann David Dreifuss Katharina Jahn Christiane Beckmann Maurice Redondo Olivier Kobel Christoph Noppen Sophie Seidel Noemie Santamaria de Souza Niko Beerenwinkel Tanja Stadler
hCoV-19/Switzerland/VD-ETHZ-540061/2021	EPI_ISL_1408397	2021-03-15	B.1.1.7	Viollier AG	Department of Biosystems Science and Engineering ETH Zürich	Chaoran Chen Sarah Nadeau Catharine Aquino Ivan Topolsky Philipp Jablonski Lara Fuhrmann David Dreifuss Katharina Jahn Andreia Cabral de Gouvea Maria Domenica Moccia Simon Grüter Timothy Sykes Lennart Opitz Griffin White Laura Neff Doris Popovic Andrea Patrignani Jay Tracy Ralph Schlapbach Christiane Beckmann Maurice Redondo Olivier Kobel Christoph Noppen Sophie Seidel Noemie Santamaria de Souza Niko Beerenwinkel Tanja Stadler
hCoV-19/Switzerland/VS-ETHZ-540904/2021	EPI_ISL_1408430	2021-03-13	B.1.1.7	Viollier AG	Department of Biosystems Science and Engineering ETH Zürich	Chaoran Chen Sarah Nadeau Ivan Topolsky Emmanouil Dermitzakis Keith Harshman Ioannis Xenarios Henri Pegeot Lorenzo Cerutti Deborah Penet Philipp Jablonski Lara Fuhrmann David Dreifuss Katharina Jahn Christiane Beckmann Maurice Redondo Olivier Kobel Christoph Noppen Sophie Seidel Noemie Santamaria de Souza Niko Beerenwinkel Tanja Stadler
hCoV-19/Switzerland/BL-ETHZ-540155/2021	EPI_ISL_1408432	2021-03-15	B.1.1.7	Viollier AG	Department of Biosystems Science and Engineering ETH Zürich	Chaoran Chen Sarah Nadeau Catharine Aquino Ivan Topolsky Philipp Jablonski Lara Fuhrmann David Dreifuss Katharina Jahn Andreia Cabral de Gouvea Maria Domenica Moccia Simon Grüter Timothy Sykes Lennart Opitz Griffin White Laura Neff Doris Popovic Andrea Patrignani Jay Tracy Ralph Schlapbach Christiane Beckmann Maurice Redondo Olivier Kobel Christoph Noppen Sophie Seidel Noemie Santamaria de Souza Niko Beerenwinkel Tanja Stadler
hCoV-19/England/ALDP-14255A5/2021	EPI_ISL_1413384	2021-03-11	B.1.1.7	Lighthouse Lab in Alderley Park	Wellcome Sanger Institute for the COVID-19 Genomics UK (COG-UK) Consortium	Jacquelyn Wynn Mairead Hyland The Lighthouse Lab in Alderley Park and Alex Alderton Roberto Amato Jeffrey Barrett Sonia Goncalves Ewan Harrison David K. Jackson Ian Johnston Dominic Kwiatkowski Cordelia Langford John Sillitoe on behalf of the Wellcome Sanger Institute COVID-19 Surveillance Team
hCoV-19/USA/MA-CDCBI-CRSP_01456/2021	EPI_ISL_1413388	2021-03-13	B.1.1.7	Broad Institute Clinical Research Sequencing Platform	Infectious Disease Program Broad Institute of Harvard and MIT	Siddle K.J. Adams G. Pearlman L. Gladden-Young A. Vicente G. Blumenstiel B. DeFelice M. Lee M. McGovern S. Lagerborg K. Rudy M. DeRuff K. Carter A. Normandin E. Bauer M. Reilly S. Tomkins-Tinch C. Loreth C. Chaluvadi S. Meldrim J. Granger B. Lemieux J.E. Birren B.W. Sabeti P.C. Larkin K. Dodge S. Lennon N. Madoff L. Brown C. Gallagher G. Smole S. Park D.J. Gabriel S. and MacInnis B.L.
hCoV-19/USA/MA-CDCBI-CRSP_01486/2021	EPI_ISL_1413450	2021-03-14	B.1.1.7	Broad Institute Clinical Research Sequencing Platform	Infectious Disease Program Broad Institute of Harvard and MIT	Siddle K.J. Adams G. Pearlman L. Gladden-Young A. Vicente G. Blumenstiel B. DeFelice M. Lee M. McGovern S. Lagerborg K. Rudy M. DeRuff K. Carter A. Normandin E. Bauer M. Reilly S. Tomkins-Tinch C. Loreth C. Chaluvadi S. Meldrim J. Granger B. Lemieux J.E. Birren B.W. Sabeti P.C. Larkin K. Dodge S. Lennon N. Madoff L. Brown C. Gallagher G. Smole S. Park D.J. Gabriel S. and MacInnis B.L.
hCoV-19/USA/RI-CDCBI-RIDOH_00927/2021	EPI_ISL_1413585	2021-03-12	B.1.1.7	Rhode Island Department of Health	Infectious Disease Program Broad Institute of Harvard and MIT	Siddle K.J. Azevedo K. Miller A. Adams G. Pearlman L. Gladden-Young A. Lagerborg K. Rudy M. DeRuff K. Carter A. Normandin E. Bauer M. Reilly S. Tomkins-Tinch C. Loreth C. Chaluvadi S. Lemieux J.E. Birren B.W. Sabeti P.C. Huard R. King E. Park D.J. and MacInnis B.L.
hCoV-19/England/ALDP-142CDF1/2021	EPI_ISL_1414494	2021-03-12	B.1.1.7	Lighthouse Lab in Alderley Park	Wellcome Sanger Institute for the COVID-19 Genomics UK (COG-UK) Consortium	Jacquelyn Wynn Mairead Hyland The Lighthouse Lab in Alderley Park and Alex Alderton Roberto Amato Jeffrey Barrett Sonia Goncalves Ewan Harrison David K. Jackson Ian Johnston Dominic Kwiatkowski Cordelia Langford John Sillitoe on behalf of the Wellcome Sanger Institute COVID-19 Surveillance Team
hCoV-19/England/ALDP-142B642/2021	EPI_ISL_1415439	2021-03-13	B.1.1.7	Lighthouse Lab in Alderley Park	Wellcome Sanger Institute for the COVID-19 Genomics UK (COG-UK) Consortium	Jacquelyn Wynn Mairead Hyland The Lighthouse Lab in Alderley Park and Alex Alderton Roberto Amato Jeffrey Barrett Sonia Goncalves Ewan Harrison David K. Jackson Ian Johnston Dominic Kwiatkowski Cordelia Langford John Sillitoe on behalf of the Wellcome Sanger Institute COVID-19 Surveillance Team
hCoV-19/Italy/TUS-Siena-15/2021	EPI_ISL_1416314	2021-03-11	B.1.1.7	UOC Microbiologia e Virologia Azienda Ospedaliera Universitaria Senese Siena Italy	Dipartimento di Biotecnologie Mediche	Maria Grazia Cusi David Pinzauti Claudia Gandolfo Gabriele Anichini Gianni Pozzi Gianni Gori Savellini Francesco Santoro
hCoV-19/Guadeloupe/IPP06233/2021	EPI_ISL_1416972	2021-03-02	B.1.1.7	Outre mer	National Reference Center for Viruses of Respiratory Infections Institut Pasteur Paris	Marion Barbet Sylvie Behillil Méline Bizard Frédéric Lemoine Corinne Maufrais Christophe Malabat Angela Brisebarre Camille Capel Louise Lefrançois Etienne Simon-Lorière Vincent Enouf Maud Vanpeene Sylvie van der Werf Esther Gyde
hCoV-19/France/HDF-IPP06303/2021	EPI_ISL_1417013	2021-03-15	B.1.1.7	Hospital	National Reference Center for Viruses of Respiratory Infections Institut Pasteur Paris	Marion Barbet Sylvie Behillil Méline Bizard Frédéric Lemoine Corinne Maufrais Christophe Malabat Angela Brisebarre Camille Capel Louise Lefrançois Etienne Simon-Lorière Vincent Enouf Maud Vanpeene Sylvie van der Werf FréDéRique Canis
hCoV-19/Sweden/75699599R9/2021	EPI_ISL_1417882	2021-03-05	B.1.1.7	Swedish national genomic surveillance program of SARS-CoV-2	The Public Health Agency of Sweden	Swedish national genomic surveillance program of SARS-CoV-2
hCoV-19/Sweden/75695076R9/2021	EPI_ISL_1417900	2021-03-02	B.1.1.7	Swedish national genomic surveillance program of SARS-CoV-2	The Public Health Agency of Sweden	Swedish national genomic surveillance program of SARS-CoV-2
hCoV-19/Sweden/DC106890201/2021	EPI_ISL_1418067	2021-02-02	B.1.1.7	Swedish national genomic surveillance program of SARS-CoV-2	The Public Health Agency of Sweden	Swedish national genomic surveillance program of SARS-CoV-2
hCoV-19/Sweden/4006804464/2021	EPI_ISL_1418570	2021-03-04	B.1.1.7	Swedish national genomic surveillance program of SARS-CoV-2	The Public Health Agency of Sweden	Swedish national genomic surveillance program of SARS-CoV-2
hCoV-19/Sweden/3929657864/2021	EPI_ISL_1420369	2021-03-02	B.1.1.7	Swedish national genomic surveillance program of SARS-CoV-2	The Public Health Agency of Sweden	Swedish national genomic surveillance program of SARS-CoV-2
hCoV-19/USA/TX-CDC-QDX22487754/2021	EPI_ISL_1422478	2021-02-26	B.1.1.7	Quest Diagnostics Incorporated	Centers for Disease Control and Prevention Division of Viral Diseases Pathogen Discovery	Peter W. Cook Dakota Howard Dhwani Batra Ben L. Rambo-Martin S. H. Rosenthal A. Gerasimova R. M. Kagan B. Anderson M. Hua Y. Liu L.E. Bernstein K.E. Livingston A. Perez I. A. Shlyakhter R. V. Rolando R. Owen P. Tanpaiboon F. Lacbawan Clinton R. Paden Suxiang Tong Duncan MacCannell
hCoV-19/USA/GA-CDC-STM-000024566/2021	EPI_ISL_1420833	2021-02-24	B.1.1.7	Helix/Illumina	Centers for Disease Control and Prevention Division of Viral Diseases Pathogen Discovery	Peter W. Cook Dakota Howard Dhwani Batra Ben L. Rambo-Martin Eileen de Feo Jan Antico Christine Tran Matthew Tolentino Shannon Wickline Kim Gietzen Brad Sickler Jingtao Liu Eric Allen Phil Febbo Summer Galloway Nicole L. Washington Simon White Geraint Levan Kelly Schiabor Barrett Elizabeth Cirulli Alexandre Bolze Ary Ascencio Charlotte Rivera-Garcia Ryan Cho Jason Nguyen Sherry Wang Jimmy Ramirez Tyler Cassens Efren Sandoval Magnus Isaksson William Lee David Becker Marc Laurent James Lu Clinton R. Paden Suxiang Tong Duncan MacCannell
hCoV-19/USA/FL-CDC-STM-000023621/2021	EPI_ISL_1420871	2021-02-24	B.1.1.7	Helix/Illumina	Centers for Disease Control and Prevention Division of Viral Diseases Pathogen Discovery	Peter W. Cook Dakota Howard Dhwani Batra Ben L. Rambo-Martin Eileen de Feo Jan Antico Christine Tran Matthew Tolentino Shannon Wickline Kim Gietzen Brad Sickler Jingtao Liu Eric Allen Phil Febbo Summer Galloway Nicole L. Washington Simon White Geraint Levan Kelly Schiabor Barrett Elizabeth Cirulli Alexandre Bolze Ary Ascencio Charlotte Rivera-Garcia Ryan Cho Jason Nguyen Sherry Wang Jimmy Ramirez Tyler Cassens Efren Sandoval Magnus Isaksson William Lee David Becker Marc Laurent James Lu Clinton R. Paden Suxiang Tong Duncan MacCannell
hCoV-19/USA/GA-CDC-STM-000023967/2021	EPI_ISL_1420882	2021-02-23	B.1.1.7	Helix/Illumina	Centers for Disease Control and Prevention Division of Viral Diseases Pathogen Discovery	Peter W. Cook Dakota Howard Dhwani Batra Ben L. Rambo-Martin Eileen de Feo Jan Antico Christine Tran Matthew Tolentino Shannon Wickline Kim Gietzen Brad Sickler Jingtao Liu Eric Allen Phil Febbo Summer Galloway Nicole L. Washington Simon White Geraint Levan Kelly Schiabor Barrett Elizabeth Cirulli Alexandre Bolze Ary Ascencio Charlotte Rivera-Garcia Ryan Cho Jason Nguyen Sherry Wang Jimmy Ramirez Tyler Cassens Efren Sandoval Magnus Isaksson William Lee David Becker Marc Laurent James Lu Clinton R. Paden Suxiang Tong Duncan MacCannell
hCoV-19/USA/GA-CDC-STM-000024176/2021	EPI_ISL_1420892	2021-02-24	B.1.1.7	Helix/Illumina	Centers for Disease Control and Prevention Division of Viral Diseases Pathogen Discovery	Peter W. Cook Dakota Howard Dhwani Batra Ben L. Rambo-Martin Eileen de Feo Jan Antico Christine Tran Matthew Tolentino Shannon Wickline Kim Gietzen Brad Sickler Jingtao Liu Eric Allen Phil Febbo Summer Galloway Nicole L. Washington Simon White Geraint Levan Kelly Schiabor Barrett Elizabeth Cirulli Alexandre Bolze Ary Ascencio Charlotte Rivera-Garcia Ryan Cho Jason Nguyen Sherry Wang Jimmy Ramirez Tyler Cassens Efren Sandoval Magnus Isaksson William Lee David Becker Marc Laurent James Lu Clinton R. Paden Suxiang Tong Duncan MacCannell
hCoV-19/USA/MA-CDC-STM-000024169/2021	EPI_ISL_1420893	2021-02-23	B.1.1.7	Helix/Illumina	Centers for Disease Control and Prevention Division of Viral Diseases Pathogen Discovery	Peter W. Cook Dakota Howard Dhwani Batra Ben L. Rambo-Martin Eileen de Feo Jan Antico Christine Tran Matthew Tolentino Shannon Wickline Kim Gietzen Brad Sickler Jingtao Liu Eric Allen Phil Febbo Summer Galloway Nicole L. Washington Simon White Geraint Levan Kelly Schiabor Barrett Elizabeth Cirulli Alexandre Bolze Ary Ascencio Charlotte Rivera-Garcia Ryan Cho Jason Nguyen Sherry Wang Jimmy Ramirez Tyler Cassens Efren Sandoval Magnus Isaksson William Lee David Becker Marc Laurent James Lu Clinton R. Paden Suxiang Tong Duncan MacCannell
hCoV-19/USA/TX-CDC-STM-000024252/2021	EPI_ISL_1420898	2021-02-25	B.1.1.7	Helix/Illumina	Centers for Disease Control and Prevention Division of Viral Diseases Pathogen Discovery	Peter W. Cook Dakota Howard Dhwani Batra Ben L. Rambo-Martin Eileen de Feo Jan Antico Christine Tran Matthew Tolentino Shannon Wickline Kim Gietzen Brad Sickler Jingtao Liu Eric Allen Phil Febbo Summer Galloway Nicole L. Washington Simon White Geraint Levan Kelly Schiabor Barrett Elizabeth Cirulli Alexandre Bolze Ary Ascencio Charlotte Rivera-Garcia Ryan Cho Jason Nguyen Sherry Wang Jimmy Ramirez Tyler Cassens Efren Sandoval Magnus Isaksson William Lee David Becker Marc Laurent James Lu Clinton R. Paden Suxiang Tong Duncan MacCannell
hCoV-19/USA/FL-CDC-STM-000024230/2021	EPI_ISL_1420900	2021-02-22	B.1.1.7	Helix/Illumina	Centers for Disease Control and Prevention Division of Viral Diseases Pathogen Discovery	Peter W. Cook Dakota Howard Dhwani Batra Ben L. Rambo-Martin Eileen de Feo Jan Antico Christine Tran Matthew Tolentino Shannon Wickline Kim Gietzen Brad Sickler Jingtao Liu Eric Allen Phil Febbo Summer Galloway Nicole L. Washington Simon White Geraint Levan Kelly Schiabor Barrett Elizabeth Cirulli Alexandre Bolze Ary Ascencio Charlotte Rivera-Garcia Ryan Cho Jason Nguyen Sherry Wang Jimmy Ramirez Tyler Cassens Efren Sandoval Magnus Isaksson William Lee David Becker Marc Laurent James Lu Clinton R. Paden Suxiang Tong Duncan MacCannell
hCoV-19/USA/FL-CDC-STM-000024387/2021	EPI_ISL_1420914	2021-02-24	B.1.1.7	Helix/Illumina	Centers for Disease Control and Prevention Division of Viral Diseases Pathogen Discovery	Peter W. Cook Dakota Howard Dhwani Batra Ben L. Rambo-Martin Eileen de Feo Jan Antico Christine Tran Matthew Tolentino Shannon Wickline Kim Gietzen Brad Sickler Jingtao Liu Eric Allen Phil Febbo Summer Galloway Nicole L. Washington Simon White Geraint Levan Kelly Schiabor Barrett Elizabeth Cirulli Alexandre Bolze Ary Ascencio Charlotte Rivera-Garcia Ryan Cho Jason Nguyen Sherry Wang Jimmy Ramirez Tyler Cassens Efren Sandoval Magnus Isaksson William Lee David Becker Marc Laurent James Lu Clinton R. Paden Suxiang Tong Duncan MacCannell
hCoV-19/USA/FL-CDC-STM-000024356/2021	EPI_ISL_1420916	2021-02-24	B.1.1.7	Helix/Illumina	Centers for Disease Control and Prevention Division of Viral Diseases Pathogen Discovery	Peter W. Cook Dakota Howard Dhwani Batra Ben L. Rambo-Martin Eileen de Feo Jan Antico Christine Tran Matthew Tolentino Shannon Wickline Kim Gietzen Brad Sickler Jingtao Liu Eric Allen Phil Febbo Summer Galloway Nicole L. Washington Simon White Geraint Levan Kelly Schiabor Barrett Elizabeth Cirulli Alexandre Bolze Ary Ascencio Charlotte Rivera-Garcia Ryan Cho Jason Nguyen Sherry Wang Jimmy Ramirez Tyler Cassens Efren Sandoval Magnus Isaksson William Lee David Becker Marc Laurent James Lu Clinton R. Paden Suxiang Tong Duncan MacCannell
hCoV-19/USA/FL-CDC-STM-000025406/2021	EPI_ISL_1420926	2021-02-26	B.1.1.7	Helix/Illumina	Centers for Disease Control and Prevention Division of Viral Diseases Pathogen Discovery	Peter W. Cook Dakota Howard Dhwani Batra Ben L. Rambo-Martin Eileen de Feo Jan Antico Christine Tran Matthew Tolentino Shannon Wickline Kim Gietzen Brad Sickler Jingtao Liu Eric Allen Phil Febbo Summer Galloway Nicole L. Washington Simon White Geraint Levan Kelly Schiabor Barrett Elizabeth Cirulli Alexandre Bolze Ary Ascencio Charlotte Rivera-Garcia Ryan Cho Jason Nguyen Sherry Wang Jimmy Ramirez Tyler Cassens Efren Sandoval Magnus Isaksson William Lee David Becker Marc Laurent James Lu Clinton R. Paden Suxiang Tong Duncan MacCannell
hCoV-19/USA/NC-CDC-STM-000025891/2021	EPI_ISL_1420947	2021-02-26	B.1.1.7	Helix/Illumina	Centers for Disease Control and Prevention Division of Viral Diseases Pathogen Discovery	Peter W. Cook Dakota Howard Dhwani Batra Ben L. Rambo-Martin Eileen de Feo Jan Antico Christine Tran Matthew Tolentino Shannon Wickline Kim Gietzen Brad Sickler Jingtao Liu Eric Allen Phil Febbo Summer Galloway Nicole L. Washington Simon White Geraint Levan Kelly Schiabor Barrett Elizabeth Cirulli Alexandre Bolze Ary Ascencio Charlotte Rivera-Garcia Ryan Cho Jason Nguyen Sherry Wang Jimmy Ramirez Tyler Cassens Efren Sandoval Magnus Isaksson William Lee David Becker Marc Laurent James Lu Clinton R. Paden Suxiang Tong Duncan MacCannell
hCoV-19/USA/GA-CDC-STM-000026466/2021	EPI_ISL_1420985	2021-02-28	B.1.1.7	Helix/Illumina	Centers for Disease Control and Prevention Division of Viral Diseases Pathogen Discovery	Peter W. Cook Dakota Howard Dhwani Batra Ben L. Rambo-Martin Eileen de Feo Jan Antico Christine Tran Matthew Tolentino Shannon Wickline Kim Gietzen Brad Sickler Jingtao Liu Eric Allen Phil Febbo Summer Galloway Nicole L. Washington Simon White Geraint Levan Kelly Schiabor Barrett Elizabeth Cirulli Alexandre Bolze Ary Ascencio Charlotte Rivera-Garcia Ryan Cho Jason Nguyen Sherry Wang Jimmy Ramirez Tyler Cassens Efren Sandoval Magnus Isaksson William Lee David Becker Marc Laurent James Lu Clinton R. Paden Suxiang Tong Duncan MacCannell
hCoV-19/USA/TX-CDC-STM-000026591/2021	EPI_ISL_1421063	2021-03-01	B.1.1.7	Helix/Illumina	Centers for Disease Control and Prevention Division of Viral Diseases Pathogen Discovery	Peter W. Cook Dakota Howard Dhwani Batra Ben L. Rambo-Martin Eileen de Feo Jan Antico Christine Tran Matthew Tolentino Shannon Wickline Kim Gietzen Brad Sickler Jingtao Liu Eric Allen Phil Febbo Summer Galloway Nicole L. Washington Simon White Geraint Levan Kelly Schiabor Barrett Elizabeth Cirulli Alexandre Bolze Ary Ascencio Charlotte Rivera-Garcia Ryan Cho Jason Nguyen Sherry Wang Jimmy Ramirez Tyler Cassens Efren Sandoval Magnus Isaksson William Lee David Becker Marc Laurent James Lu Clinton R. Paden Suxiang Tong Duncan MacCannell
hCoV-19/USA/NC-CDC-STM-000026807/2021	EPI_ISL_1421120	2021-03-03	B.1.1.7	Helix/Illumina	Centers for Disease Control and Prevention Division of Viral Diseases Pathogen Discovery	Peter W. Cook Dakota Howard Dhwani Batra Ben L. Rambo-Martin Eileen de Feo Jan Antico Christine Tran Matthew Tolentino Shannon Wickline Kim Gietzen Brad Sickler Jingtao Liu Eric Allen Phil Febbo Summer Galloway Nicole L. Washington Simon White Geraint Levan Kelly Schiabor Barrett Elizabeth Cirulli Alexandre Bolze Ary Ascencio Charlotte Rivera-Garcia Ryan Cho Jason Nguyen Sherry Wang Jimmy Ramirez Tyler Cassens Efren Sandoval Magnus Isaksson William Lee David Becker Marc Laurent James Lu Clinton R. Paden Suxiang Tong Duncan MacCannell
hCoV-19/USA/FL-CDC-STM-000026148/2021	EPI_ISL_1421245	2021-02-27	B.1.1.7	Helix/Illumina	Centers for Disease Control and Prevention Division of Viral Diseases Pathogen Discovery	Peter W. Cook Dakota Howard Dhwani Batra Ben L. Rambo-Martin Eileen de Feo Jan Antico Christine Tran Matthew Tolentino Shannon Wickline Kim Gietzen Brad Sickler Jingtao Liu Eric Allen Phil Febbo Summer Galloway Nicole L. Washington Simon White Geraint Levan Kelly Schiabor Barrett Elizabeth Cirulli Alexandre Bolze Ary Ascencio Charlotte Rivera-Garcia Ryan Cho Jason Nguyen Sherry Wang Jimmy Ramirez Tyler Cassens Efren Sandoval Magnus Isaksson William Lee David Becker Marc Laurent James Lu Clinton R. Paden Suxiang Tong Duncan MacCannell
hCoV-19/USA/WI-WSLH-211967/2021	EPI_ISL_1421246	2021-03-06	B.1.1.7	Wisconsin State Laboratory of Hygiene Communicable Disease Division	Wisconsin State Laboratory of Hygiene Communicable Disease Division	Kelsey R. Florek Abigail C. Shockey
hCoV-19/USA/MN-CDC-STM-000025220/2021	EPI_ISL_1421300	2021-02-26	B.1.1.7	Helix/Illumina	Centers for Disease Control and Prevention Division of Viral Diseases Pathogen Discovery	Peter W. Cook Dakota Howard Dhwani Batra Ben L. Rambo-Martin Eileen de Feo Jan Antico Christine Tran Matthew Tolentino Shannon Wickline Kim Gietzen Brad Sickler Jingtao Liu Eric Allen Phil Febbo Summer Galloway Nicole L. Washington Simon White Geraint Levan Kelly Schiabor Barrett Elizabeth Cirulli Alexandre Bolze Ary Ascencio Charlotte Rivera-Garcia Ryan Cho Jason Nguyen Sherry Wang Jimmy Ramirez Tyler Cassens Efren Sandoval Magnus Isaksson William Lee David Becker Marc Laurent James Lu Clinton R. Paden Suxiang Tong Duncan MacCannell
hCoV-19/USA/GA-CDC-STM-000027321/2021	EPI_ISL_1421387	2021-03-02	B.1.1.7	Helix/Illumina	Centers for Disease Control and Prevention Division of Viral Diseases Pathogen Discovery	Peter W. Cook Dakota Howard Dhwani Batra Ben L. Rambo-Martin Eileen de Feo Jan Antico Christine Tran Matthew Tolentino Shannon Wickline Kim Gietzen Brad Sickler Jingtao Liu Eric Allen Phil Febbo Summer Galloway Nicole L. Washington Simon White Geraint Levan Kelly Schiabor Barrett Elizabeth Cirulli Alexandre Bolze Ary Ascencio Charlotte Rivera-Garcia Ryan Cho Jason Nguyen Sherry Wang Jimmy Ramirez Tyler Cassens Efren Sandoval Magnus Isaksson William Lee David Becker Marc Laurent James Lu Clinton R. Paden Suxiang Tong Duncan MacCannell
hCoV-19/USA/FL-CDC-STM-000027324/2021	EPI_ISL_1421403	2021-03-02	B.1.1.7	Helix/Illumina	Centers for Disease Control and Prevention Division of Viral Diseases Pathogen Discovery	Peter W. Cook Dakota Howard Dhwani Batra Ben L. Rambo-Martin Eileen de Feo Jan Antico Christine Tran Matthew Tolentino Shannon Wickline Kim Gietzen Brad Sickler Jingtao Liu Eric Allen Phil Febbo Summer Galloway Nicole L. Washington Simon White Geraint Levan Kelly Schiabor Barrett Elizabeth Cirulli Alexandre Bolze Ary Ascencio Charlotte Rivera-Garcia Ryan Cho Jason Nguyen Sherry Wang Jimmy Ramirez Tyler Cassens Efren Sandoval Magnus Isaksson William Lee David Becker Marc Laurent James Lu Clinton R. Paden Suxiang Tong Duncan MacCannell
hCoV-19/USA/FL-CDC-STM-000027450/2021	EPI_ISL_1421412	2021-03-01	B.1.1.7	Helix/Illumina	Centers for Disease Control and Prevention Division of Viral Diseases Pathogen Discovery	Peter W. Cook Dakota Howard Dhwani Batra Ben L. Rambo-Martin Eileen de Feo Jan Antico Christine Tran Matthew Tolentino Shannon Wickline Kim Gietzen Brad Sickler Jingtao Liu Eric Allen Phil Febbo Summer Galloway Nicole L. Washington Simon White Geraint Levan Kelly Schiabor Barrett Elizabeth Cirulli Alexandre Bolze Ary Ascencio Charlotte Rivera-Garcia Ryan Cho Jason Nguyen Sherry Wang Jimmy Ramirez Tyler Cassens Efren Sandoval Magnus Isaksson William Lee David Becker Marc Laurent James Lu Clinton R. Paden Suxiang Tong Duncan MacCannell
hCoV-19/USA/NC-CDC-STM-000027589/2021	EPI_ISL_1421458	2021-02-28	B.1.1.7	Helix/Illumina	Centers for Disease Control and Prevention Division of Viral Diseases Pathogen Discovery	Peter W. Cook Dakota Howard Dhwani Batra Ben L. Rambo-Martin Eileen de Feo Jan Antico Christine Tran Matthew Tolentino Shannon Wickline Kim Gietzen Brad Sickler Jingtao Liu Eric Allen Phil Febbo Summer Galloway Nicole L. Washington Simon White Geraint Levan Kelly Schiabor Barrett Elizabeth Cirulli Alexandre Bolze Ary Ascencio Charlotte Rivera-Garcia Ryan Cho Jason Nguyen Sherry Wang Jimmy Ramirez Tyler Cassens Efren Sandoval Magnus Isaksson William Lee David Becker Marc Laurent James Lu Clinton R. Paden Suxiang Tong Duncan MacCannell
hCoV-19/USA/GA-CDC-STM-000027518/2021	EPI_ISL_1421461	2021-02-27	B.1.1.7	Helix/Illumina	Centers for Disease Control and Prevention Division of Viral Diseases Pathogen Discovery	Peter W. Cook Dakota Howard Dhwani Batra Ben L. Rambo-Martin Eileen de Feo Jan Antico Christine Tran Matthew Tolentino Shannon Wickline Kim Gietzen Brad Sickler Jingtao Liu Eric Allen Phil Febbo Summer Galloway Nicole L. Washington Simon White Geraint Levan Kelly Schiabor Barrett Elizabeth Cirulli Alexandre Bolze Ary Ascencio Charlotte Rivera-Garcia Ryan Cho Jason Nguyen Sherry Wang Jimmy Ramirez Tyler Cassens Efren Sandoval Magnus Isaksson William Lee David Becker Marc Laurent James Lu Clinton R. Paden Suxiang Tong Duncan MacCannell
hCoV-19/USA/IN-CDC-STM-000027634/2021	EPI_ISL_1421491	2021-03-03	B.1.1.7	Helix/Illumina	Centers for Disease Control and Prevention Division of Viral Diseases Pathogen Discovery	Peter W. Cook Dakota Howard Dhwani Batra Ben L. Rambo-Martin Eileen de Feo Jan Antico Christine Tran Matthew Tolentino Shannon Wickline Kim Gietzen Brad Sickler Jingtao Liu Eric Allen Phil Febbo Summer Galloway Nicole L. Washington Simon White Geraint Levan Kelly Schiabor Barrett Elizabeth Cirulli Alexandre Bolze Ary Ascencio Charlotte Rivera-Garcia Ryan Cho Jason Nguyen Sherry Wang Jimmy Ramirez Tyler Cassens Efren Sandoval Magnus Isaksson William Lee David Becker Marc Laurent James Lu Clinton R. Paden Suxiang Tong Duncan MacCannell
hCoV-19/USA/FL-CDC-STM-000027604/2021	EPI_ISL_1421517	2021-03-03	B.1.1.7	Helix/Illumina	Centers for Disease Control and Prevention Division of Viral Diseases Pathogen Discovery	Peter W. Cook Dakota Howard Dhwani Batra Ben L. Rambo-Martin Eileen de Feo Jan Antico Christine Tran Matthew Tolentino Shannon Wickline Kim Gietzen Brad Sickler Jingtao Liu Eric Allen Phil Febbo Summer Galloway Nicole L. Washington Simon White Geraint Levan Kelly Schiabor Barrett Elizabeth Cirulli Alexandre Bolze Ary Ascencio Charlotte Rivera-Garcia Ryan Cho Jason Nguyen Sherry Wang Jimmy Ramirez Tyler Cassens Efren Sandoval Magnus Isaksson William Lee David Becker Marc Laurent James Lu Clinton R. Paden Suxiang Tong Duncan MacCannell
hCoV-19/USA/GA-CDC-STM-000027645/2021	EPI_ISL_1421532	2021-03-03	B.1.1.7	Helix/Illumina	Centers for Disease Control and Prevention Division of Viral Diseases Pathogen Discovery	Peter W. Cook Dakota Howard Dhwani Batra Ben L. Rambo-Martin Eileen de Feo Jan Antico Christine Tran Matthew Tolentino Shannon Wickline Kim Gietzen Brad Sickler Jingtao Liu Eric Allen Phil Febbo Summer Galloway Nicole L. Washington Simon White Geraint Levan Kelly Schiabor Barrett Elizabeth Cirulli Alexandre Bolze Ary Ascencio Charlotte Rivera-Garcia Ryan Cho Jason Nguyen Sherry Wang Jimmy Ramirez Tyler Cassens Efren Sandoval Magnus Isaksson William Lee David Becker Marc Laurent James Lu Clinton R. Paden Suxiang Tong Duncan MacCannell
hCoV-19/USA/GA-CDC-STM-000027638/2021	EPI_ISL_1421545	2021-03-03	B.1.1.7	Helix/Illumina	Centers for Disease Control and Prevention Division of Viral Diseases Pathogen Discovery	Peter W. Cook Dakota Howard Dhwani Batra Ben L. Rambo-Martin Eileen de Feo Jan Antico Christine Tran Matthew Tolentino Shannon Wickline Kim Gietzen Brad Sickler Jingtao Liu Eric Allen Phil Febbo Summer Galloway Nicole L. Washington Simon White Geraint Levan Kelly Schiabor Barrett Elizabeth Cirulli Alexandre Bolze Ary Ascencio Charlotte Rivera-Garcia Ryan Cho Jason Nguyen Sherry Wang Jimmy Ramirez Tyler Cassens Efren Sandoval Magnus Isaksson William Lee David Becker Marc Laurent James Lu Clinton R. Paden Suxiang Tong Duncan MacCannell
hCoV-19/USA/GA-CDC-STM-000027737/2021	EPI_ISL_1421603	2021-03-02	B.1.1.7	Helix/Illumina	Centers for Disease Control and Prevention Division of Viral Diseases Pathogen Discovery	Peter W. Cook Dakota Howard Dhwani Batra Ben L. Rambo-Martin Eileen de Feo Jan Antico Christine Tran Matthew Tolentino Shannon Wickline Kim Gietzen Brad Sickler Jingtao Liu Eric Allen Phil Febbo Summer Galloway Nicole L. Washington Simon White Geraint Levan Kelly Schiabor Barrett Elizabeth Cirulli Alexandre Bolze Ary Ascencio Charlotte Rivera-Garcia Ryan Cho Jason Nguyen Sherry Wang Jimmy Ramirez Tyler Cassens Efren Sandoval Magnus Isaksson William Lee David Becker Marc Laurent James Lu Clinton R. Paden Suxiang Tong Duncan MacCannell
hCoV-19/USA/TX-CDC-STM-000027918/2021	EPI_ISL_1421682	2021-03-01	B.1.1.7	Helix/Illumina	Centers for Disease Control and Prevention Division of Viral Diseases Pathogen Discovery	Peter W. Cook Dakota Howard Dhwani Batra Ben L. Rambo-Martin Eileen de Feo Jan Antico Christine Tran Matthew Tolentino Shannon Wickline Kim Gietzen Brad Sickler Jingtao Liu Eric Allen Phil Febbo Summer Galloway Nicole L. Washington Simon White Geraint Levan Kelly Schiabor Barrett Elizabeth Cirulli Alexandre Bolze Ary Ascencio Charlotte Rivera-Garcia Ryan Cho Jason Nguyen Sherry Wang Jimmy Ramirez Tyler Cassens Efren Sandoval Magnus Isaksson William Lee David Becker Marc Laurent James Lu Clinton R. Paden Suxiang Tong Duncan MacCannell
hCoV-19/USA/NC-CDC-STM-000027966/2021	EPI_ISL_1421685	2021-03-03	B.1.1.7	Helix/Illumina	Centers for Disease Control and Prevention Division of Viral Diseases Pathogen Discovery	Peter W. Cook Dakota Howard Dhwani Batra Ben L. Rambo-Martin Eileen de Feo Jan Antico Christine Tran Matthew Tolentino Shannon Wickline Kim Gietzen Brad Sickler Jingtao Liu Eric Allen Phil Febbo Summer Galloway Nicole L. Washington Simon White Geraint Levan Kelly Schiabor Barrett Elizabeth Cirulli Alexandre Bolze Ary Ascencio Charlotte Rivera-Garcia Ryan Cho Jason Nguyen Sherry Wang Jimmy Ramirez Tyler Cassens Efren Sandoval Magnus Isaksson William Lee David Becker Marc Laurent James Lu Clinton R. Paden Suxiang Tong Duncan MacCannell
hCoV-19/USA/TX-CDC-STM-000027946/2021	EPI_ISL_1421700	2021-03-01	B.1.1.7	Helix/Illumina	Centers for Disease Control and Prevention Division of Viral Diseases Pathogen Discovery	Peter W. Cook Dakota Howard Dhwani Batra Ben L. Rambo-Martin Eileen de Feo Jan Antico Christine Tran Matthew Tolentino Shannon Wickline Kim Gietzen Brad Sickler Jingtao Liu Eric Allen Phil Febbo Summer Galloway Nicole L. Washington Simon White Geraint Levan Kelly Schiabor Barrett Elizabeth Cirulli Alexandre Bolze Ary Ascencio Charlotte Rivera-Garcia Ryan Cho Jason Nguyen Sherry Wang Jimmy Ramirez Tyler Cassens Efren Sandoval Magnus Isaksson William Lee David Becker Marc Laurent James Lu Clinton R. Paden Suxiang Tong Duncan MacCannell
hCoV-19/USA/FL-CDC-STM-000027055/2021	EPI_ISL_1421736	2021-03-01	B.1.1.7	Helix/Illumina	Centers for Disease Control and Prevention Division of Viral Diseases Pathogen Discovery	Peter W. Cook Dakota Howard Dhwani Batra Ben L. Rambo-Martin Eileen de Feo Jan Antico Christine Tran Matthew Tolentino Shannon Wickline Kim Gietzen Brad Sickler Jingtao Liu Eric Allen Phil Febbo Summer Galloway Nicole L. Washington Simon White Geraint Levan Kelly Schiabor Barrett Elizabeth Cirulli Alexandre Bolze Ary Ascencio Charlotte Rivera-Garcia Ryan Cho Jason Nguyen Sherry Wang Jimmy Ramirez Tyler Cassens Efren Sandoval Magnus Isaksson William Lee David Becker Marc Laurent James Lu Clinton R. Paden Suxiang Tong Duncan MacCannell
hCoV-19/USA/NC-CDC-STM-000027295/2021	EPI_ISL_1421753	2021-03-01	B.1.1.7	Helix/Illumina	Centers for Disease Control and Prevention Division of Viral Diseases Pathogen Discovery	Peter W. Cook Dakota Howard Dhwani Batra Ben L. Rambo-Martin Eileen de Feo Jan Antico Christine Tran Matthew Tolentino Shannon Wickline Kim Gietzen Brad Sickler Jingtao Liu Eric Allen Phil Febbo Summer Galloway Nicole L. Washington Simon White Geraint Levan Kelly Schiabor Barrett Elizabeth Cirulli Alexandre Bolze Ary Ascencio Charlotte Rivera-Garcia Ryan Cho Jason Nguyen Sherry Wang Jimmy Ramirez Tyler Cassens Efren Sandoval Magnus Isaksson William Lee David Becker Marc Laurent James Lu Clinton R. Paden Suxiang Tong Duncan MacCannell
hCoV-19/USA/RI-CDC-LC0021405/2021	EPI_ISL_1421755	2021-02-23	B.1.1.7	Laboratory Corporation of America	Centers for Disease Control and Prevention Division of Viral Diseases Pathogen Discovery	Peter W. Cook Dakota Howard Dhwani Batra Ben L. Rambo-Martin Minoo Agarwal Eyad Almasri Debbie Boles Ayla Burns Nuthawin Charoensri Oren Cohen Susan Countryman Mary Ann Cristobal Bobbi Croy Suzanne Dale Hrushikesh Deshmukh Amanda Douglas Vincent Drouillon Marcia Eisenberg Howard Engler Rama Ghatti Prashant Gupta Susan Hicks Jake Humphrey Lax Iyer Manoj Jain Mohan Kolli Brian Krueger Tim Kuphal Stanley Letovsky Michael Levandoski Craig Lukasik Jonathan Meltzer Brian Norvell Mindy Nye Scott Parker Christos Petropoulos John Pruitt Steven Ragan Scott Ryan Mike Sapeta Jana Schroth Suresh Babu Selvaraju Goran Stevovic Amanda Suchanek Andrea Throop Lyndon Tilson Thomas Urban Joe Voshell Kimberly Wagner Jonathan Williams Mary Williamson Qian Zeng Tricia Zwiefelhofer Clinton R. Paden Suxiang Tong Duncan MacCannell
hCoV-19/USA/SC-CDC-LC0021321/2021	EPI_ISL_1421832	2021-03-04	B.1.1.7	Laboratory Corporation of America	Centers for Disease Control and Prevention Division of Viral Diseases Pathogen Discovery	Peter W. Cook Dakota Howard Dhwani Batra Ben L. Rambo-Martin Minoo Agarwal Eyad Almasri Debbie Boles Ayla Burns Nuthawin Charoensri Oren Cohen Susan Countryman Mary Ann Cristobal Bobbi Croy Suzanne Dale Hrushikesh Deshmukh Amanda Douglas Vincent Drouillon Marcia Eisenberg Howard Engler Rama Ghatti Prashant Gupta Susan Hicks Jake Humphrey Lax Iyer Manoj Jain Mohan Kolli Brian Krueger Tim Kuphal Stanley Letovsky Michael Levandoski Craig Lukasik Jonathan Meltzer Brian Norvell Mindy Nye Scott Parker Christos Petropoulos John Pruitt Steven Ragan Scott Ryan Mike Sapeta Jana Schroth Suresh Babu Selvaraju Goran Stevovic Amanda Suchanek Andrea Throop Lyndon Tilson Thomas Urban Joe Voshell Kimberly Wagner Jonathan Williams Mary Williamson Qian Zeng Tricia Zwiefelhofer Clinton R. Paden Suxiang Tong Duncan MacCannell
hCoV-19/USA/MD-CDC-LC0022968/2021	EPI_ISL_1422036	2021-03-02	B.1.1.7	Laboratory Corporation of America	Centers for Disease Control and Prevention Division of Viral Diseases Pathogen Discovery	Peter W. Cook Dakota Howard Dhwani Batra Ben L. Rambo-Martin Minoo Agarwal Eyad Almasri Debbie Boles Ayla Burns Nuthawin Charoensri Oren Cohen Susan Countryman Mary Ann Cristobal Bobbi Croy Suzanne Dale Hrushikesh Deshmukh Amanda Douglas Vincent Drouillon Marcia Eisenberg Howard Engler Rama Ghatti Prashant Gupta Susan Hicks Jake Humphrey Lax Iyer Manoj Jain Mohan Kolli Brian Krueger Tim Kuphal Stanley Letovsky Michael Levandoski Craig Lukasik Jonathan Meltzer Brian Norvell Mindy Nye Scott Parker Christos Petropoulos John Pruitt Steven Ragan Scott Ryan Mike Sapeta Jana Schroth Suresh Babu Selvaraju Goran Stevovic Amanda Suchanek Andrea Throop Lyndon Tilson Thomas Urban Joe Voshell Kimberly Wagner Jonathan Williams Mary Williamson Qian Zeng Tricia Zwiefelhofer Clinton R. Paden Suxiang Tong Duncan MacCannell
hCoV-19/USA/CA-CDC-LC0023029/2021	EPI_ISL_1422037	2021-03-01	B.1.1.7	Laboratory Corporation of America	Centers for Disease Control and Prevention Division of Viral Diseases Pathogen Discovery	Peter W. Cook Dakota Howard Dhwani Batra Ben L. Rambo-Martin Minoo Agarwal Eyad Almasri Debbie Boles Ayla Burns Nuthawin Charoensri Oren Cohen Susan Countryman Mary Ann Cristobal Bobbi Croy Suzanne Dale Hrushikesh Deshmukh Amanda Douglas Vincent Drouillon Marcia Eisenberg Howard Engler Rama Ghatti Prashant Gupta Susan Hicks Jake Humphrey Lax Iyer Manoj Jain Mohan Kolli Brian Krueger Tim Kuphal Stanley Letovsky Michael Levandoski Craig Lukasik Jonathan Meltzer Brian Norvell Mindy Nye Scott Parker Christos Petropoulos John Pruitt Steven Ragan Scott Ryan Mike Sapeta Jana Schroth Suresh Babu Selvaraju Goran Stevovic Amanda Suchanek Andrea Throop Lyndon Tilson Thomas Urban Joe Voshell Kimberly Wagner Jonathan Williams Mary Williamson Qian Zeng Tricia Zwiefelhofer Clinton R. Paden Suxiang Tong Duncan MacCannell
hCoV-19/USA/MD-CDC-LC0022995/2021	EPI_ISL_1422043	2021-03-02	B.1.1.7	Laboratory Corporation of America	Centers for Disease Control and Prevention Division of Viral Diseases Pathogen Discovery	Peter W. Cook Dakota Howard Dhwani Batra Ben L. Rambo-Martin Minoo Agarwal Eyad Almasri Debbie Boles Ayla Burns Nuthawin Charoensri Oren Cohen Susan Countryman Mary Ann Cristobal Bobbi Croy Suzanne Dale Hrushikesh Deshmukh Amanda Douglas Vincent Drouillon Marcia Eisenberg Howard Engler Rama Ghatti Prashant Gupta Susan Hicks Jake Humphrey Lax Iyer Manoj Jain Mohan Kolli Brian Krueger Tim Kuphal Stanley Letovsky Michael Levandoski Craig Lukasik Jonathan Meltzer Brian Norvell Mindy Nye Scott Parker Christos Petropoulos John Pruitt Steven Ragan Scott Ryan Mike Sapeta Jana Schroth Suresh Babu Selvaraju Goran Stevovic Amanda Suchanek Andrea Throop Lyndon Tilson Thomas Urban Joe Voshell Kimberly Wagner Jonathan Williams Mary Williamson Qian Zeng Tricia Zwiefelhofer Clinton R. Paden Suxiang Tong Duncan MacCannell
hCoV-19/USA/VA-CDC-LC0023260/2021	EPI_ISL_1422060	2021-03-03	B.1.1.7	Laboratory Corporation of America	Centers for Disease Control and Prevention Division of Viral Diseases Pathogen Discovery	Peter W. Cook Dakota Howard Dhwani Batra Ben L. Rambo-Martin Minoo Agarwal Eyad Almasri Debbie Boles Ayla Burns Nuthawin Charoensri Oren Cohen Susan Countryman Mary Ann Cristobal Bobbi Croy Suzanne Dale Hrushikesh Deshmukh Amanda Douglas Vincent Drouillon Marcia Eisenberg Howard Engler Rama Ghatti Prashant Gupta Susan Hicks Jake Humphrey Lax Iyer Manoj Jain Mohan Kolli Brian Krueger Tim Kuphal Stanley Letovsky Michael Levandoski Craig Lukasik Jonathan Meltzer Brian Norvell Mindy Nye Scott Parker Christos Petropoulos John Pruitt Steven Ragan Scott Ryan Mike Sapeta Jana Schroth Suresh Babu Selvaraju Goran Stevovic Amanda Suchanek Andrea Throop Lyndon Tilson Thomas Urban Joe Voshell Kimberly Wagner Jonathan Williams Mary Williamson Qian Zeng Tricia Zwiefelhofer Clinton R. Paden Suxiang Tong Duncan MacCannell
hCoV-19/USA/WV-CDC-LC0023740/2021	EPI_ISL_1422082	2021-02-25	B.1.1.7	Laboratory Corporation of America	Centers for Disease Control and Prevention Division of Viral Diseases Pathogen Discovery	Peter W. Cook Dakota Howard Dhwani Batra Ben L. Rambo-Martin Minoo Agarwal Eyad Almasri Debbie Boles Ayla Burns Nuthawin Charoensri Oren Cohen Susan Countryman Mary Ann Cristobal Bobbi Croy Suzanne Dale Hrushikesh Deshmukh Amanda Douglas Vincent Drouillon Marcia Eisenberg Howard Engler Rama Ghatti Prashant Gupta Susan Hicks Jake Humphrey Lax Iyer Manoj Jain Mohan Kolli Brian Krueger Tim Kuphal Stanley Letovsky Michael Levandoski Craig Lukasik Jonathan Meltzer Brian Norvell Mindy Nye Scott Parker Christos Petropoulos John Pruitt Steven Ragan Scott Ryan Mike Sapeta Jana Schroth Suresh Babu Selvaraju Goran Stevovic Amanda Suchanek Andrea Throop Lyndon Tilson Thomas Urban Joe Voshell Kimberly Wagner Jonathan Williams Mary Williamson Qian Zeng Tricia Zwiefelhofer Clinton R. Paden Suxiang Tong Duncan MacCannell
hCoV-19/USA/TX-CDC-LC0023794/2021	EPI_ISL_1422092	2021-03-01	B.1.1.7	Laboratory Corporation of America	Centers for Disease Control and Prevention Division of Viral Diseases Pathogen Discovery	Peter W. Cook Dakota Howard Dhwani Batra Ben L. Rambo-Martin Minoo Agarwal Eyad Almasri Debbie Boles Ayla Burns Nuthawin Charoensri Oren Cohen Susan Countryman Mary Ann Cristobal Bobbi Croy Suzanne Dale Hrushikesh Deshmukh Amanda Douglas Vincent Drouillon Marcia Eisenberg Howard Engler Rama Ghatti Prashant Gupta Susan Hicks Jake Humphrey Lax Iyer Manoj Jain Mohan Kolli Brian Krueger Tim Kuphal Stanley Letovsky Michael Levandoski Craig Lukasik Jonathan Meltzer Brian Norvell Mindy Nye Scott Parker Christos Petropoulos John Pruitt Steven Ragan Scott Ryan Mike Sapeta Jana Schroth Suresh Babu Selvaraju Goran Stevovic Amanda Suchanek Andrea Throop Lyndon Tilson Thomas Urban Joe Voshell Kimberly Wagner Jonathan Williams Mary Williamson Qian Zeng Tricia Zwiefelhofer Clinton R. Paden Suxiang Tong Duncan MacCannell
hCoV-19/USA/AL-CDC-LC0023522/2021	EPI_ISL_1422102	2021-03-04	B.1.1.7	Laboratory Corporation of America	Centers for Disease Control and Prevention Division of Viral Diseases Pathogen Discovery	Peter W. Cook Dakota Howard Dhwani Batra Ben L. Rambo-Martin Minoo Agarwal Eyad Almasri Debbie Boles Ayla Burns Nuthawin Charoensri Oren Cohen Susan Countryman Mary Ann Cristobal Bobbi Croy Suzanne Dale Hrushikesh Deshmukh Amanda Douglas Vincent Drouillon Marcia Eisenberg Howard Engler Rama Ghatti Prashant Gupta Susan Hicks Jake Humphrey Lax Iyer Manoj Jain Mohan Kolli Brian Krueger Tim Kuphal Stanley Letovsky Michael Levandoski Craig Lukasik Jonathan Meltzer Brian Norvell Mindy Nye Scott Parker Christos Petropoulos John Pruitt Steven Ragan Scott Ryan Mike Sapeta Jana Schroth Suresh Babu Selvaraju Goran Stevovic Amanda Suchanek Andrea Throop Lyndon Tilson Thomas Urban Joe Voshell Kimberly Wagner Jonathan Williams Mary Williamson Qian Zeng Tricia Zwiefelhofer Clinton R. Paden Suxiang Tong Duncan MacCannell
hCoV-19/USA/MA-CDC-LC0023619/2021	EPI_ISL_1422139	2021-03-04	B.1.1.7	Laboratory Corporation of America	Centers for Disease Control and Prevention Division of Viral Diseases Pathogen Discovery	Peter W. Cook Dakota Howard Dhwani Batra Ben L. Rambo-Martin Minoo Agarwal Eyad Almasri Debbie Boles Ayla Burns Nuthawin Charoensri Oren Cohen Susan Countryman Mary Ann Cristobal Bobbi Croy Suzanne Dale Hrushikesh Deshmukh Amanda Douglas Vincent Drouillon Marcia Eisenberg Howard Engler Rama Ghatti Prashant Gupta Susan Hicks Jake Humphrey Lax Iyer Manoj Jain Mohan Kolli Brian Krueger Tim Kuphal Stanley Letovsky Michael Levandoski Craig Lukasik Jonathan Meltzer Brian Norvell Mindy Nye Scott Parker Christos Petropoulos John Pruitt Steven Ragan Scott Ryan Mike Sapeta Jana Schroth Suresh Babu Selvaraju Goran Stevovic Amanda Suchanek Andrea Throop Lyndon Tilson Thomas Urban Joe Voshell Kimberly Wagner Jonathan Williams Mary Williamson Qian Zeng Tricia Zwiefelhofer Clinton R. Paden Suxiang Tong Duncan MacCannell
hCoV-19/USA/MA-CDC-LC0023962/2021	EPI_ISL_1422140	2021-03-04	B.1.1.7	Laboratory Corporation of America	Centers for Disease Control and Prevention Division of Viral Diseases Pathogen Discovery	Peter W. Cook Dakota Howard Dhwani Batra Ben L. Rambo-Martin Minoo Agarwal Eyad Almasri Debbie Boles Ayla Burns Nuthawin Charoensri Oren Cohen Susan Countryman Mary Ann Cristobal Bobbi Croy Suzanne Dale Hrushikesh Deshmukh Amanda Douglas Vincent Drouillon Marcia Eisenberg Howard Engler Rama Ghatti Prashant Gupta Susan Hicks Jake Humphrey Lax Iyer Manoj Jain Mohan Kolli Brian Krueger Tim Kuphal Stanley Letovsky Michael Levandoski Craig Lukasik Jonathan Meltzer Brian Norvell Mindy Nye Scott Parker Christos Petropoulos John Pruitt Steven Ragan Scott Ryan Mike Sapeta Jana Schroth Suresh Babu Selvaraju Goran Stevovic Amanda Suchanek Andrea Throop Lyndon Tilson Thomas Urban Joe Voshell Kimberly Wagner Jonathan Williams Mary Williamson Qian Zeng Tricia Zwiefelhofer Clinton R. Paden Suxiang Tong Duncan MacCannell
hCoV-19/USA/MA-CDC-LC0023570/2021	EPI_ISL_1422141	2021-03-04	B.1.1.7	Laboratory Corporation of America	Centers for Disease Control and Prevention Division of Viral Diseases Pathogen Discovery	Peter W. Cook Dakota Howard Dhwani Batra Ben L. Rambo-Martin Minoo Agarwal Eyad Almasri Debbie Boles Ayla Burns Nuthawin Charoensri Oren Cohen Susan Countryman Mary Ann Cristobal Bobbi Croy Suzanne Dale Hrushikesh Deshmukh Amanda Douglas Vincent Drouillon Marcia Eisenberg Howard Engler Rama Ghatti Prashant Gupta Susan Hicks Jake Humphrey Lax Iyer Manoj Jain Mohan Kolli Brian Krueger Tim Kuphal Stanley Letovsky Michael Levandoski Craig Lukasik Jonathan Meltzer Brian Norvell Mindy Nye Scott Parker Christos Petropoulos John Pruitt Steven Ragan Scott Ryan Mike Sapeta Jana Schroth Suresh Babu Selvaraju Goran Stevovic Amanda Suchanek Andrea Throop Lyndon Tilson Thomas Urban Joe Voshell Kimberly Wagner Jonathan Williams Mary Williamson Qian Zeng Tricia Zwiefelhofer Clinton R. Paden Suxiang Tong Duncan MacCannell
hCoV-19/USA/MA-CDC-LC0023632/2021	EPI_ISL_1422154	2021-03-05	Q.8	Laboratory Corporation of America	Centers for Disease Control and Prevention Division of Viral Diseases Pathogen Discovery	Peter W. Cook Dakota Howard Dhwani Batra Ben L. Rambo-Martin Minoo Agarwal Eyad Almasri Debbie Boles Ayla Burns Nuthawin Charoensri Oren Cohen Susan Countryman Mary Ann Cristobal Bobbi Croy Suzanne Dale Hrushikesh Deshmukh Amanda Douglas Vincent Drouillon Marcia Eisenberg Howard Engler Rama Ghatti Prashant Gupta Susan Hicks Jake Humphrey Lax Iyer Manoj Jain Mohan Kolli Brian Krueger Tim Kuphal Stanley Letovsky Michael Levandoski Craig Lukasik Jonathan Meltzer Brian Norvell Mindy Nye Scott Parker Christos Petropoulos John Pruitt Steven Ragan Scott Ryan Mike Sapeta Jana Schroth Suresh Babu Selvaraju Goran Stevovic Amanda Suchanek Andrea Throop Lyndon Tilson Thomas Urban Joe Voshell Kimberly Wagner Jonathan Williams Mary Williamson Qian Zeng Tricia Zwiefelhofer Clinton R. Paden Suxiang Tong Duncan MacCannell
hCoV-19/USA/TX-CDC-QDX22527153/2021	EPI_ISL_1422328	2021-03-01	B.1.1.7	Quest Diagnostics Incorporated	Centers for Disease Control and Prevention Division of Viral Diseases Pathogen Discovery	Peter W. Cook Dakota Howard Dhwani Batra Ben L. Rambo-Martin S. H. Rosenthal A. Gerasimova R. M. Kagan B. Anderson M. Hua Y. Liu L.E. Bernstein K.E. Livingston A. Perez I. A. Shlyakhter R. V. Rolando R. Owen P. Tanpaiboon F. Lacbawan Clinton R. Paden Suxiang Tong Duncan MacCannell
hCoV-19/USA/TX-CDC-QDX22527016/2021	EPI_ISL_1422329	2021-03-01	B.1.1.7	Quest Diagnostics Incorporated	Centers for Disease Control and Prevention Division of Viral Diseases Pathogen Discovery	Peter W. Cook Dakota Howard Dhwani Batra Ben L. Rambo-Martin S. H. Rosenthal A. Gerasimova R. M. Kagan B. Anderson M. Hua Y. Liu L.E. Bernstein K.E. Livingston A. Perez I. A. Shlyakhter R. V. Rolando R. Owen P. Tanpaiboon F. Lacbawan Clinton R. Paden Suxiang Tong Duncan MacCannell
hCoV-19/USA/MA-CDC-QDX22526049/2021	EPI_ISL_1422330	2021-02-25	B.1.1.7	Quest Diagnostics Incorporated	Centers for Disease Control and Prevention Division of Viral Diseases Pathogen Discovery	Peter W. Cook Dakota Howard Dhwani Batra Ben L. Rambo-Martin S. H. Rosenthal A. Gerasimova R. M. Kagan B. Anderson M. Hua Y. Liu L.E. Bernstein K.E. Livingston A. Perez I. A. Shlyakhter R. V. Rolando R. Owen P. Tanpaiboon F. Lacbawan Clinton R. Paden Suxiang Tong Duncan MacCannell
hCoV-19/USA/TX-CDC-QDX22527105/2021	EPI_ISL_1422352	2021-03-01	B.1.1.7	Quest Diagnostics Incorporated	Centers for Disease Control and Prevention Division of Viral Diseases Pathogen Discovery	Peter W. Cook Dakota Howard Dhwani Batra Ben L. Rambo-Martin S. H. Rosenthal A. Gerasimova R. M. Kagan B. Anderson M. Hua Y. Liu L.E. Bernstein K.E. Livingston A. Perez I. A. Shlyakhter R. V. Rolando R. Owen P. Tanpaiboon F. Lacbawan Clinton R. Paden Suxiang Tong Duncan MacCannell
hCoV-19/USA/MA-CDC-QDX22525086/2021	EPI_ISL_1422353	2021-02-23	B.1.1.7	Quest Diagnostics Incorporated	Centers for Disease Control and Prevention Division of Viral Diseases Pathogen Discovery	Peter W. Cook Dakota Howard Dhwani Batra Ben L. Rambo-Martin S. H. Rosenthal A. Gerasimova R. M. Kagan B. Anderson M. Hua Y. Liu L.E. Bernstein K.E. Livingston A. Perez I. A. Shlyakhter R. V. Rolando R. Owen P. Tanpaiboon F. Lacbawan Clinton R. Paden Suxiang Tong Duncan MacCannell
hCoV-19/USA/TX-CDC-QDX22486858/2021	EPI_ISL_1422358	2021-02-26	B.1.1.7	Quest Diagnostics Incorporated	Centers for Disease Control and Prevention Division of Viral Diseases Pathogen Discovery	Peter W. Cook Dakota Howard Dhwani Batra Ben L. Rambo-Martin S. H. Rosenthal A. Gerasimova R. M. Kagan B. Anderson M. Hua Y. Liu L.E. Bernstein K.E. Livingston A. Perez I. A. Shlyakhter R. V. Rolando R. Owen P. Tanpaiboon F. Lacbawan Clinton R. Paden Suxiang Tong Duncan MacCannell
hCoV-19/USA/TX-CDC-QDX22487979/2021	EPI_ISL_1422364	2021-02-26	B.1.1.7	Quest Diagnostics Incorporated	Centers for Disease Control and Prevention Division of Viral Diseases Pathogen Discovery	Peter W. Cook Dakota Howard Dhwani Batra Ben L. Rambo-Martin S. H. Rosenthal A. Gerasimova R. M. Kagan B. Anderson M. Hua Y. Liu L.E. Bernstein K.E. Livingston A. Perez I. A. Shlyakhter R. V. Rolando R. Owen P. Tanpaiboon F. Lacbawan Clinton R. Paden Suxiang Tong Duncan MacCannell
hCoV-19/USA/TX-CDC-QDX22527965/2021	EPI_ISL_1422365	2021-03-01	B.1.1.7	Quest Diagnostics Incorporated	Centers for Disease Control and Prevention Division of Viral Diseases Pathogen Discovery	Peter W. Cook Dakota Howard Dhwani Batra Ben L. Rambo-Martin S. H. Rosenthal A. Gerasimova R. M. Kagan B. Anderson M. Hua Y. Liu L.E. Bernstein K.E. Livingston A. Perez I. A. Shlyakhter R. V. Rolando R. Owen P. Tanpaiboon F. Lacbawan Clinton R. Paden Suxiang Tong Duncan MacCannell
hCoV-19/USA/TX-CDC-QDX22486154/2021	EPI_ISL_1422367	2021-02-23	B.1.1.7	Quest Diagnostics Incorporated	Centers for Disease Control and Prevention Division of Viral Diseases Pathogen Discovery	Peter W. Cook Dakota Howard Dhwani Batra Ben L. Rambo-Martin S. H. Rosenthal A. Gerasimova R. M. Kagan B. Anderson M. Hua Y. Liu L.E. Bernstein K.E. Livingston A. Perez I. A. Shlyakhter R. V. Rolando R. Owen P. Tanpaiboon F. Lacbawan Clinton R. Paden Suxiang Tong Duncan MacCannell
hCoV-19/USA/TX-CDC-QDX22486230/2021	EPI_ISL_1422369	2021-02-24	B.1.1.7	Quest Diagnostics Incorporated	Centers for Disease Control and Prevention Division of Viral Diseases Pathogen Discovery	Peter W. Cook Dakota Howard Dhwani Batra Ben L. Rambo-Martin S. H. Rosenthal A. Gerasimova R. M. Kagan B. Anderson M. Hua Y. Liu L.E. Bernstein K.E. Livingston A. Perez I. A. Shlyakhter R. V. Rolando R. Owen P. Tanpaiboon F. Lacbawan Clinton R. Paden Suxiang Tong Duncan MacCannell
hCoV-19/USA/TX-CDC-QDX22486885/2021	EPI_ISL_1422378	2021-02-26	B.1.1.7	Quest Diagnostics Incorporated	Centers for Disease Control and Prevention Division of Viral Diseases Pathogen Discovery	Peter W. Cook Dakota Howard Dhwani Batra Ben L. Rambo-Martin S. H. Rosenthal A. Gerasimova R. M. Kagan B. Anderson M. Hua Y. Liu L.E. Bernstein K.E. Livingston A. Perez I. A. Shlyakhter R. V. Rolando R. Owen P. Tanpaiboon F. Lacbawan Clinton R. Paden Suxiang Tong Duncan MacCannell
hCoV-19/USA/TX-CDC-QDX22526956/2021	EPI_ISL_1422379	2021-03-01	B.1.1.7	Quest Diagnostics Incorporated	Centers for Disease Control and Prevention Division of Viral Diseases Pathogen Discovery	Peter W. Cook Dakota Howard Dhwani Batra Ben L. Rambo-Martin S. H. Rosenthal A. Gerasimova R. M. Kagan B. Anderson M. Hua Y. Liu L.E. Bernstein K.E. Livingston A. Perez I. A. Shlyakhter R. V. Rolando R. Owen P. Tanpaiboon F. Lacbawan Clinton R. Paden Suxiang Tong Duncan MacCannell
hCoV-19/USA/TX-CDC-QDX22486387/2021	EPI_ISL_1422384	2021-02-24	B.1.1.7	Quest Diagnostics Incorporated	Centers for Disease Control and Prevention Division of Viral Diseases Pathogen Discovery	Peter W. Cook Dakota Howard Dhwani Batra Ben L. Rambo-Martin S. H. Rosenthal A. Gerasimova R. M. Kagan B. Anderson M. Hua Y. Liu L.E. Bernstein K.E. Livingston A. Perez I. A. Shlyakhter R. V. Rolando R. Owen P. Tanpaiboon F. Lacbawan Clinton R. Paden Suxiang Tong Duncan MacCannell
hCoV-19/USA/TX-CDC-QDX22487846/2021	EPI_ISL_1422386	2021-02-26	B.1.1.7	Quest Diagnostics Incorporated	Centers for Disease Control and Prevention Division of Viral Diseases Pathogen Discovery	Peter W. Cook Dakota Howard Dhwani Batra Ben L. Rambo-Martin S. H. Rosenthal A. Gerasimova R. M. Kagan B. Anderson M. Hua Y. Liu L.E. Bernstein K.E. Livingston A. Perez I. A. Shlyakhter R. V. Rolando R. Owen P. Tanpaiboon F. Lacbawan Clinton R. Paden Suxiang Tong Duncan MacCannell
hCoV-19/USA/TX-CDC-QDX22487880/2021	EPI_ISL_1422388	2021-02-25	B.1.1.7	Quest Diagnostics Incorporated	Centers for Disease Control and Prevention Division of Viral Diseases Pathogen Discovery	Peter W. Cook Dakota Howard Dhwani Batra Ben L. Rambo-Martin S. H. Rosenthal A. Gerasimova R. M. Kagan B. Anderson M. Hua Y. Liu L.E. Bernstein K.E. Livingston A. Perez I. A. Shlyakhter R. V. Rolando R. Owen P. Tanpaiboon F. Lacbawan Clinton R. Paden Suxiang Tong Duncan MacCannell
hCoV-19/USA/TX-CDC-QDX22526901/2021	EPI_ISL_1422393	2021-03-02	B.1.1.7	Quest Diagnostics Incorporated	Centers for Disease Control and Prevention Division of Viral Diseases Pathogen Discovery	Peter W. Cook Dakota Howard Dhwani Batra Ben L. Rambo-Martin S. H. Rosenthal A. Gerasimova R. M. Kagan B. Anderson M. Hua Y. Liu L.E. Bernstein K.E. Livingston A. Perez I. A. Shlyakhter R. V. Rolando R. Owen P. Tanpaiboon F. Lacbawan Clinton R. Paden Suxiang Tong Duncan MacCannell
hCoV-19/USA/MA-CDC-QDX22520191/2021	EPI_ISL_1422395	2021-02-24	B.1.1.7	Quest Diagnostics Incorporated	Centers for Disease Control and Prevention Division of Viral Diseases Pathogen Discovery	Peter W. Cook Dakota Howard Dhwani Batra Ben L. Rambo-Martin S. H. Rosenthal A. Gerasimova R. M. Kagan B. Anderson M. Hua Y. Liu L.E. Bernstein K.E. Livingston A. Perez I. A. Shlyakhter R. V. Rolando R. Owen P. Tanpaiboon F. Lacbawan Clinton R. Paden Suxiang Tong Duncan MacCannell
hCoV-19/USA/MA-CDC-QDX22526781/2021	EPI_ISL_1422404	2021-03-02	B.1.1.7	Quest Diagnostics Incorporated	Centers for Disease Control and Prevention Division of Viral Diseases Pathogen Discovery	Peter W. Cook Dakota Howard Dhwani Batra Ben L. Rambo-Martin S. H. Rosenthal A. Gerasimova R. M. Kagan B. Anderson M. Hua Y. Liu L.E. Bernstein K.E. Livingston A. Perez I. A. Shlyakhter R. V. Rolando R. Owen P. Tanpaiboon F. Lacbawan Clinton R. Paden Suxiang Tong Duncan MacCannell
hCoV-19/USA/TX-CDC-QDX22517517/2021	EPI_ISL_1422406	2021-02-27	B.1.1.7	Quest Diagnostics Incorporated	Centers for Disease Control and Prevention Division of Viral Diseases Pathogen Discovery	Peter W. Cook Dakota Howard Dhwani Batra Ben L. Rambo-Martin S. H. Rosenthal A. Gerasimova R. M. Kagan B. Anderson M. Hua Y. Liu L.E. Bernstein K.E. Livingston A. Perez I. A. Shlyakhter R. V. Rolando R. Owen P. Tanpaiboon F. Lacbawan Clinton R. Paden Suxiang Tong Duncan MacCannell
hCoV-19/USA/TX-CDC-QDX22528072/2021	EPI_ISL_1422408	2021-03-01	B.1.1.7	Quest Diagnostics Incorporated	Centers for Disease Control and Prevention Division of Viral Diseases Pathogen Discovery	Peter W. Cook Dakota Howard Dhwani Batra Ben L. Rambo-Martin S. H. Rosenthal A. Gerasimova R. M. Kagan B. Anderson M. Hua Y. Liu L.E. Bernstein K.E. Livingston A. Perez I. A. Shlyakhter R. V. Rolando R. Owen P. Tanpaiboon F. Lacbawan Clinton R. Paden Suxiang Tong Duncan MacCannell
hCoV-19/USA/TX-CDC-QDX22526958/2021	EPI_ISL_1422409	2021-03-01	B.1.1.7	Quest Diagnostics Incorporated	Centers for Disease Control and Prevention Division of Viral Diseases Pathogen Discovery	Peter W. Cook Dakota Howard Dhwani Batra Ben L. Rambo-Martin S. H. Rosenthal A. Gerasimova R. M. Kagan B. Anderson M. Hua Y. Liu L.E. Bernstein K.E. Livingston A. Perez I. A. Shlyakhter R. V. Rolando R. Owen P. Tanpaiboon F. Lacbawan Clinton R. Paden Suxiang Tong Duncan MacCannell
hCoV-19/USA/TX-CDC-QDX22517477/2021	EPI_ISL_1422413	2021-02-28	B.1.1.7	Quest Diagnostics Incorporated	Centers for Disease Control and Prevention Division of Viral Diseases Pathogen Discovery	Peter W. Cook Dakota Howard Dhwani Batra Ben L. Rambo-Martin S. H. Rosenthal A. Gerasimova R. M. Kagan B. Anderson M. Hua Y. Liu L.E. Bernstein K.E. Livingston A. Perez I. A. Shlyakhter R. V. Rolando R. Owen P. Tanpaiboon F. Lacbawan Clinton R. Paden Suxiang Tong Duncan MacCannell
hCoV-19/USA/TX-DSHS-4290/2021	EPI_ISL_1366097	2021-03-02	B.1.1.7	TXDSHS	TXDSHS	Rashmi Tuladhar Bonnie Oh Jenny Zhang Maliha Rahman Mayela Pedrueza Anita Pokharel Loarraine Rodriguez Myong Koag Chun Wang Rachel Lee Grace Kubin
hCoV-19/USA/TX-CDC-QDX22489133/2021	EPI_ISL_1422436	2021-02-25	B.1.1.7	Quest Diagnostics Incorporated	Centers for Disease Control and Prevention Division of Viral Diseases Pathogen Discovery	Peter W. Cook Dakota Howard Dhwani Batra Ben L. Rambo-Martin S. H. Rosenthal A. Gerasimova R. M. Kagan B. Anderson M. Hua Y. Liu L.E. Bernstein K.E. Livingston A. Perez I. A. Shlyakhter R. V. Rolando R. Owen P. Tanpaiboon F. Lacbawan Clinton R. Paden Suxiang Tong Duncan MacCannell
hCoV-19/USA/TX-CDC-QDX22487878/2021	EPI_ISL_1422443	2021-02-26	B.1.1.7	Quest Diagnostics Incorporated	Centers for Disease Control and Prevention Division of Viral Diseases Pathogen Discovery	Peter W. Cook Dakota Howard Dhwani Batra Ben L. Rambo-Martin S. H. Rosenthal A. Gerasimova R. M. Kagan B. Anderson M. Hua Y. Liu L.E. Bernstein K.E. Livingston A. Perez I. A. Shlyakhter R. V. Rolando R. Owen P. Tanpaiboon F. Lacbawan Clinton R. Paden Suxiang Tong Duncan MacCannell
hCoV-19/USA/TX-CDC-QDX22487197/2021	EPI_ISL_1422446	2021-02-25	B.1.1.7	Quest Diagnostics Incorporated	Centers for Disease Control and Prevention Division of Viral Diseases Pathogen Discovery	Peter W. Cook Dakota Howard Dhwani Batra Ben L. Rambo-Martin S. H. Rosenthal A. Gerasimova R. M. Kagan B. Anderson M. Hua Y. Liu L.E. Bernstein K.E. Livingston A. Perez I. A. Shlyakhter R. V. Rolando R. Owen P. Tanpaiboon F. Lacbawan Clinton R. Paden Suxiang Tong Duncan MacCannell
hCoV-19/USA/TX-CDC-QDX22488723/2021	EPI_ISL_1422448	2021-02-25	B.1.1.7	Quest Diagnostics Incorporated	Centers for Disease Control and Prevention Division of Viral Diseases Pathogen Discovery	Peter W. Cook Dakota Howard Dhwani Batra Ben L. Rambo-Martin S. H. Rosenthal A. Gerasimova R. M. Kagan B. Anderson M. Hua Y. Liu L.E. Bernstein K.E. Livingston A. Perez I. A. Shlyakhter R. V. Rolando R. Owen P. Tanpaiboon F. Lacbawan Clinton R. Paden Suxiang Tong Duncan MacCannell
hCoV-19/USA/TX-CDC-QDX22488724/2021	EPI_ISL_1422456	2021-02-23	B.1.1.7	Quest Diagnostics Incorporated	Centers for Disease Control and Prevention Division of Viral Diseases Pathogen Discovery	Peter W. Cook Dakota Howard Dhwani Batra Ben L. Rambo-Martin S. H. Rosenthal A. Gerasimova R. M. Kagan B. Anderson M. Hua Y. Liu L.E. Bernstein K.E. Livingston A. Perez I. A. Shlyakhter R. V. Rolando R. Owen P. Tanpaiboon F. Lacbawan Clinton R. Paden Suxiang Tong Duncan MacCannell
hCoV-19/USA/TX-CDC-QDX22528451/2021	EPI_ISL_1422491	2021-03-02	B.1.1.7	Quest Diagnostics Incorporated	Centers for Disease Control and Prevention Division of Viral Diseases Pathogen Discovery	Peter W. Cook Dakota Howard Dhwani Batra Ben L. Rambo-Martin S. H. Rosenthal A. Gerasimova R. M. Kagan B. Anderson M. Hua Y. Liu L.E. Bernstein K.E. Livingston A. Perez I. A. Shlyakhter R. V. Rolando R. Owen P. Tanpaiboon F. Lacbawan Clinton R. Paden Suxiang Tong Duncan MacCannell
hCoV-19/USA/TX-CDC-QDX22520968/2021	EPI_ISL_1422495	2021-02-28	B.1.1.7	Quest Diagnostics Incorporated	Centers for Disease Control and Prevention Division of Viral Diseases Pathogen Discovery	Peter W. Cook Dakota Howard Dhwani Batra Ben L. Rambo-Martin S. H. Rosenthal A. Gerasimova R. M. Kagan B. Anderson M. Hua Y. Liu L.E. Bernstein K.E. Livingston A. Perez I. A. Shlyakhter R. V. Rolando R. Owen P. Tanpaiboon F. Lacbawan Clinton R. Paden Suxiang Tong Duncan MacCannell
hCoV-19/USA/TX-CDC-QDX22521792/2021	EPI_ISL_1422498	2021-02-28	B.1.1.7	Quest Diagnostics Incorporated	Centers for Disease Control and Prevention Division of Viral Diseases Pathogen Discovery	Peter W. Cook Dakota Howard Dhwani Batra Ben L. Rambo-Martin S. H. Rosenthal A. Gerasimova R. M. Kagan B. Anderson M. Hua Y. Liu L.E. Bernstein K.E. Livingston A. Perez I. A. Shlyakhter R. V. Rolando R. Owen P. Tanpaiboon F. Lacbawan Clinton R. Paden Suxiang Tong Duncan MacCannell
hCoV-19/USA/TX-CDC-QDX22520962/2021	EPI_ISL_1422505	2021-02-28	B.1.1.7	Quest Diagnostics Incorporated	Centers for Disease Control and Prevention Division of Viral Diseases Pathogen Discovery	Peter W. Cook Dakota Howard Dhwani Batra Ben L. Rambo-Martin S. H. Rosenthal A. Gerasimova R. M. Kagan B. Anderson M. Hua Y. Liu L.E. Bernstein K.E. Livingston A. Perez I. A. Shlyakhter R. V. Rolando R. Owen P. Tanpaiboon F. Lacbawan Clinton R. Paden Suxiang Tong Duncan MacCannell
hCoV-19/USA/TX-CDC-QDX22527097/2021	EPI_ISL_1422509	2021-03-01	B.1.1.7	Quest Diagnostics Incorporated	Centers for Disease Control and Prevention Division of Viral Diseases Pathogen Discovery	Peter W. Cook Dakota Howard Dhwani Batra Ben L. Rambo-Martin S. H. Rosenthal A. Gerasimova R. M. Kagan B. Anderson M. Hua Y. Liu L.E. Bernstein K.E. Livingston A. Perez I. A. Shlyakhter R. V. Rolando R. Owen P. Tanpaiboon F. Lacbawan Clinton R. Paden Suxiang Tong Duncan MacCannell
hCoV-19/USA/FL-CDC-QDX22528484/2021	EPI_ISL_1422510	2021-03-01	B.1.1.7	Quest Diagnostics Incorporated	Centers for Disease Control and Prevention Division of Viral Diseases Pathogen Discovery	Peter W. Cook Dakota Howard Dhwani Batra Ben L. Rambo-Martin S. H. Rosenthal A. Gerasimova R. M. Kagan B. Anderson M. Hua Y. Liu L.E. Bernstein K.E. Livingston A. Perez I. A. Shlyakhter R. V. Rolando R. Owen P. Tanpaiboon F. Lacbawan Clinton R. Paden Suxiang Tong Duncan MacCannell
hCoV-19/USA/TX-CDC-QDX22527072/2021	EPI_ISL_1422520	2021-03-01	B.1.1.7	Quest Diagnostics Incorporated	Centers for Disease Control and Prevention Division of Viral Diseases Pathogen Discovery	Peter W. Cook Dakota Howard Dhwani Batra Ben L. Rambo-Martin S. H. Rosenthal A. Gerasimova R. M. Kagan B. Anderson M. Hua Y. Liu L.E. Bernstein K.E. Livingston A. Perez I. A. Shlyakhter R. V. Rolando R. Owen P. Tanpaiboon F. Lacbawan Clinton R. Paden Suxiang Tong Duncan MacCannell
hCoV-19/USA/TX-CDC-QDX22518602/2021	EPI_ISL_1422527	2021-02-26	B.1.1.7	Quest Diagnostics Incorporated	Centers for Disease Control and Prevention Division of Viral Diseases Pathogen Discovery	Peter W. Cook Dakota Howard Dhwani Batra Ben L. Rambo-Martin S. H. Rosenthal A. Gerasimova R. M. Kagan B. Anderson M. Hua Y. Liu L.E. Bernstein K.E. Livingston A. Perez I. A. Shlyakhter R. V. Rolando R. Owen P. Tanpaiboon F. Lacbawan Clinton R. Paden Suxiang Tong Duncan MacCannell
hCoV-19/USA/TX-CDC-QDX22528325/2021	EPI_ISL_1422536	2021-03-01	B.1.1.7	Quest Diagnostics Incorporated	Centers for Disease Control and Prevention Division of Viral Diseases Pathogen Discovery	Peter W. Cook Dakota Howard Dhwani Batra Ben L. Rambo-Martin S. H. Rosenthal A. Gerasimova R. M. Kagan B. Anderson M. Hua Y. Liu L.E. Bernstein K.E. Livingston A. Perez I. A. Shlyakhter R. V. Rolando R. Owen P. Tanpaiboon F. Lacbawan Clinton R. Paden Suxiang Tong Duncan MacCannell
hCoV-19/USA/TX-CDC-QDX22518635/2021	EPI_ISL_1422544	2021-02-26	B.1.1.7	Quest Diagnostics Incorporated	Centers for Disease Control and Prevention Division of Viral Diseases Pathogen Discovery	Peter W. Cook Dakota Howard Dhwani Batra Ben L. Rambo-Martin S. H. Rosenthal A. Gerasimova R. M. Kagan B. Anderson M. Hua Y. Liu L.E. Bernstein K.E. Livingston A. Perez I. A. Shlyakhter R. V. Rolando R. Owen P. Tanpaiboon F. Lacbawan Clinton R. Paden Suxiang Tong Duncan MacCannell
hCoV-19/USA/NH-CDC-QDX22523075/2021	EPI_ISL_1422545	2021-02-28	B.1.1.7	Quest Diagnostics Incorporated	Centers for Disease Control and Prevention Division of Viral Diseases Pathogen Discovery	Peter W. Cook Dakota Howard Dhwani Batra Ben L. Rambo-Martin S. H. Rosenthal A. Gerasimova R. M. Kagan B. Anderson M. Hua Y. Liu L.E. Bernstein K.E. Livingston A. Perez I. A. Shlyakhter R. V. Rolando R. Owen P. Tanpaiboon F. Lacbawan Clinton R. Paden Suxiang Tong Duncan MacCannell
hCoV-19/USA/TX-CDC-QDX22527560/2021	EPI_ISL_1422549	2021-03-02	B.1.1.7	Quest Diagnostics Incorporated	Centers for Disease Control and Prevention Division of Viral Diseases Pathogen Discovery	Peter W. Cook Dakota Howard Dhwani Batra Ben L. Rambo-Martin S. H. Rosenthal A. Gerasimova R. M. Kagan B. Anderson M. Hua Y. Liu L.E. Bernstein K.E. Livingston A. Perez I. A. Shlyakhter R. V. Rolando R. Owen P. Tanpaiboon F. Lacbawan Clinton R. Paden Suxiang Tong Duncan MacCannell
hCoV-19/USA/TX-CDC-QDX22526623/2021	EPI_ISL_1422561	2021-03-01	B.1.1.7	Quest Diagnostics Incorporated	Centers for Disease Control and Prevention Division of Viral Diseases Pathogen Discovery	Peter W. Cook Dakota Howard Dhwani Batra Ben L. Rambo-Martin S. H. Rosenthal A. Gerasimova R. M. Kagan B. Anderson M. Hua Y. Liu L.E. Bernstein K.E. Livingston A. Perez I. A. Shlyakhter R. V. Rolando R. Owen P. Tanpaiboon F. Lacbawan Clinton R. Paden Suxiang Tong Duncan MacCannell
hCoV-19/USA/TX-CDC-QDX22518222/2021	EPI_ISL_1422594	2021-02-26	B.1.1.7	Quest Diagnostics Incorporated	Centers for Disease Control and Prevention Division of Viral Diseases Pathogen Discovery	Peter W. Cook Dakota Howard Dhwani Batra Ben L. Rambo-Martin S. H. Rosenthal A. Gerasimova R. M. Kagan B. Anderson M. Hua Y. Liu L.E. Bernstein K.E. Livingston A. Perez I. A. Shlyakhter R. V. Rolando R. Owen P. Tanpaiboon F. Lacbawan Clinton R. Paden Suxiang Tong Duncan MacCannell
hCoV-19/USA/PA-CDC-QDX22524187/2021	EPI_ISL_1422596	2021-02-25	B.1.1.7	Quest Diagnostics Incorporated	Centers for Disease Control and Prevention Division of Viral Diseases Pathogen Discovery	Peter W. Cook Dakota Howard Dhwani Batra Ben L. Rambo-Martin S. H. Rosenthal A. Gerasimova R. M. Kagan B. Anderson M. Hua Y. Liu L.E. Bernstein K.E. Livingston A. Perez I. A. Shlyakhter R. V. Rolando R. Owen P. Tanpaiboon F. Lacbawan Clinton R. Paden Suxiang Tong Duncan MacCannell
hCoV-19/USA/TX-CDC-QDX22551958/2021	EPI_ISL_1422612	2021-03-03	B.1.1.7	Quest Diagnostics Incorporated	Centers for Disease Control and Prevention Division of Viral Diseases Pathogen Discovery	Peter W. Cook Dakota Howard Dhwani Batra Ben L. Rambo-Martin S. H. Rosenthal A. Gerasimova R. M. Kagan B. Anderson M. Hua Y. Liu L.E. Bernstein K.E. Livingston A. Perez I. A. Shlyakhter R. V. Rolando R. Owen P. Tanpaiboon F. Lacbawan Clinton R. Paden Suxiang Tong Duncan MacCannell
hCoV-19/USA/TX-CDC-QDX22551512/2021	EPI_ISL_1422637	2021-03-03	B.1.1.7	Quest Diagnostics Incorporated	Centers for Disease Control and Prevention Division of Viral Diseases Pathogen Discovery	Peter W. Cook Dakota Howard Dhwani Batra Ben L. Rambo-Martin S. H. Rosenthal A. Gerasimova R. M. Kagan B. Anderson M. Hua Y. Liu L.E. Bernstein K.E. Livingston A. Perez I. A. Shlyakhter R. V. Rolando R. Owen P. Tanpaiboon F. Lacbawan Clinton R. Paden Suxiang Tong Duncan MacCannell
hCoV-19/USA/TX-CDC-QDX22551630/2021	EPI_ISL_1422647	2021-03-02	B.1.1.7	Quest Diagnostics Incorporated	Centers for Disease Control and Prevention Division of Viral Diseases Pathogen Discovery	Peter W. Cook Dakota Howard Dhwani Batra Ben L. Rambo-Martin S. H. Rosenthal A. Gerasimova R. M. Kagan B. Anderson M. Hua Y. Liu L.E. Bernstein K.E. Livingston A. Perez I. A. Shlyakhter R. V. Rolando R. Owen P. Tanpaiboon F. Lacbawan Clinton R. Paden Suxiang Tong Duncan MacCannell
hCoV-19/USA/NH-CDC-QDX22550022/2021	EPI_ISL_1422650	2021-03-03	B.1.1.7	Quest Diagnostics Incorporated	Centers for Disease Control and Prevention Division of Viral Diseases Pathogen Discovery	Peter W. Cook Dakota Howard Dhwani Batra Ben L. Rambo-Martin S. H. Rosenthal A. Gerasimova R. M. Kagan B. Anderson M. Hua Y. Liu L.E. Bernstein K.E. Livingston A. Perez I. A. Shlyakhter R. V. Rolando R. Owen P. Tanpaiboon F. Lacbawan Clinton R. Paden Suxiang Tong Duncan MacCannell
hCoV-19/USA/TX-CDC-QDX22552126/2021	EPI_ISL_1422660	2021-03-03	B.1.1.7	Quest Diagnostics Incorporated	Centers for Disease Control and Prevention Division of Viral Diseases Pathogen Discovery	Peter W. Cook Dakota Howard Dhwani Batra Ben L. Rambo-Martin S. H. Rosenthal A. Gerasimova R. M. Kagan B. Anderson M. Hua Y. Liu L.E. Bernstein K.E. Livingston A. Perez I. A. Shlyakhter R. V. Rolando R. Owen P. Tanpaiboon F. Lacbawan Clinton R. Paden Suxiang Tong Duncan MacCannell
hCoV-19/USA/CO-CDC-QDX22634171/2021	EPI_ISL_1422672	2021-03-03	B.1.1.7	Quest Diagnostics Incorporated	Centers for Disease Control and Prevention Division of Viral Diseases Pathogen Discovery	Peter W. Cook Dakota Howard Dhwani Batra Ben L. Rambo-Martin S. H. Rosenthal A. Gerasimova R. M. Kagan B. Anderson M. Hua Y. Liu L.E. Bernstein K.E. Livingston A. Perez I. A. Shlyakhter R. V. Rolando R. Owen P. Tanpaiboon F. Lacbawan Clinton R. Paden Suxiang Tong Duncan MacCannell
hCoV-19/USA/MA-CDC-QDX22630368/2021	EPI_ISL_1422676	2021-03-05	B.1.1.7	Quest Diagnostics Incorporated	Centers for Disease Control and Prevention Division of Viral Diseases Pathogen Discovery	Peter W. Cook Dakota Howard Dhwani Batra Ben L. Rambo-Martin S. H. Rosenthal A. Gerasimova R. M. Kagan B. Anderson M. Hua Y. Liu L.E. Bernstein K.E. Livingston A. Perez I. A. Shlyakhter R. V. Rolando R. Owen P. Tanpaiboon F. Lacbawan Clinton R. Paden Suxiang Tong Duncan MacCannell
hCoV-19/USA/MD-IGS-XW00010135/2021	EPI_ISL_1400939	2021-03-05	B.1.1.7	Maryland Genomics Institute for Genome Sciences University of Maryland School of Medicine	Maryland Genomics Institute for Genome Sciences University of Maryland School of Medicine	Tallon Luke J; Sadzewicz Lisa D; Humphrys Mike; Ott Sandra; Roussey Holly; Mehta Aditya; Vavikolanu Kranthi; Fraser Claire M; Ravel Jacques
hCoV-19/USA/AL-HGSC-JJFW/2021	EPI_ISL_1404992	2021-03-04	B.1.1.7	Eurofins Diatherix	Hudsonalpha Genome Sequencing Center	Jane Grimwood Melissa Williams Lori H. Handley Joshua Stough Leslie Malone Stefan Brzezinski Ada Stewart Teresa Jones Jenell Webber John Lovell Jennifer Cart and Jeremy Schmutz
hCoV-19/USA/MA-CDC-QDX22630726/2021	EPI_ISL_1422704	2021-03-05	B.1.1.7	Quest Diagnostics Incorporated	Centers for Disease Control and Prevention Division of Viral Diseases Pathogen Discovery	Peter W. Cook Dakota Howard Dhwani Batra Ben L. Rambo-Martin S. H. Rosenthal A. Gerasimova R. M. Kagan B. Anderson M. Hua Y. Liu L.E. Bernstein K.E. Livingston A. Perez I. A. Shlyakhter R. V. Rolando R. Owen P. Tanpaiboon F. Lacbawan Clinton R. Paden Suxiang Tong Duncan MacCannell
hCoV-19/USA/FL-CDC-QDX22678158/2021	EPI_ISL_1422721	2021-03-06	B.1.1.7	Quest Diagnostics Incorporated	Centers for Disease Control and Prevention Division of Viral Diseases Pathogen Discovery	Peter W. Cook Dakota Howard Dhwani Batra Ben L. Rambo-Martin S. H. Rosenthal A. Gerasimova R. M. Kagan B. Anderson M. Hua Y. Liu L.E. Bernstein K.E. Livingston A. Perez I. A. Shlyakhter R. V. Rolando R. Owen P. Tanpaiboon F. Lacbawan Clinton R. Paden Suxiang Tong Duncan MacCannell
hCoV-19/USA/FL-CDC-QDX22676009/2021	EPI_ISL_1422722	2021-03-06	B.1.1.7	Quest Diagnostics Incorporated	Centers for Disease Control and Prevention Division of Viral Diseases Pathogen Discovery	Peter W. Cook Dakota Howard Dhwani Batra Ben L. Rambo-Martin S. H. Rosenthal A. Gerasimova R. M. Kagan B. Anderson M. Hua Y. Liu L.E. Bernstein K.E. Livingston A. Perez I. A. Shlyakhter R. V. Rolando R. Owen P. Tanpaiboon F. Lacbawan Clinton R. Paden Suxiang Tong Duncan MacCannell
hCoV-19/USA/NH-CDC-QDX22677480/2021	EPI_ISL_1422730	2021-03-05	B.1.1.7	Quest Diagnostics Incorporated	Centers for Disease Control and Prevention Division of Viral Diseases Pathogen Discovery	Peter W. Cook Dakota Howard Dhwani Batra Ben L. Rambo-Martin S. H. Rosenthal A. Gerasimova R. M. Kagan B. Anderson M. Hua Y. Liu L.E. Bernstein K.E. Livingston A. Perez I. A. Shlyakhter R. V. Rolando R. Owen P. Tanpaiboon F. Lacbawan Clinton R. Paden Suxiang Tong Duncan MacCannell
hCoV-19/USA/NH-CDC-QDX22677484/2021	EPI_ISL_1422739	2021-03-04	B.1.1.7	Quest Diagnostics Incorporated	Centers for Disease Control and Prevention Division of Viral Diseases Pathogen Discovery	Peter W. Cook Dakota Howard Dhwani Batra Ben L. Rambo-Martin S. H. Rosenthal A. Gerasimova R. M. Kagan B. Anderson M. Hua Y. Liu L.E. Bernstein K.E. Livingston A. Perez I. A. Shlyakhter R. V. Rolando R. Owen P. Tanpaiboon F. Lacbawan Clinton R. Paden Suxiang Tong Duncan MacCannell
hCoV-19/USA/FL-CDC-QDX22677479/2021	EPI_ISL_1422740	2021-03-05	B.1.1.7	Quest Diagnostics Incorporated	Centers for Disease Control and Prevention Division of Viral Diseases Pathogen Discovery	Peter W. Cook Dakota Howard Dhwani Batra Ben L. Rambo-Martin S. H. Rosenthal A. Gerasimova R. M. Kagan B. Anderson M. Hua Y. Liu L.E. Bernstein K.E. Livingston A. Perez I. A. Shlyakhter R. V. Rolando R. Owen P. Tanpaiboon F. Lacbawan Clinton R. Paden Suxiang Tong Duncan MacCannell
hCoV-19/USA/TX-DSHS-4613/2021	EPI_ISL_1405774	2021-03-08	B.1.1.7	Texas Department of State Health Services (TXDSHS)	Texas Department of State Health Services (TXDSHS)	Rashmi Tuladhar Bonnie Oh Jenny Zhang Maliha Rahman Mayela Pedrueza Anita Pokharel Lorraine Rodriguez Myong Koag Chun Wang Rachel Lee Grace Kubin
hCoV-19/USA/TX-DSHS-4616/2021	EPI_ISL_1405777	2021-03-09	B.1.1.7	Texas Department of State Health Services (TXDSHS)	Texas Department of State Health Services (TXDSHS)	Rashmi Tuladhar Bonnie Oh Jenny Zhang Maliha Rahman Mayela Pedrueza Anita Pokharel Lorraine Rodriguez Myong Koag Chun Wang Rachel Lee Grace Kubin
hCoV-19/USA/TX-DSHS-4617/2021	EPI_ISL_1405778	2021-03-09	B.1.1.7	Texas Department of State Health Services (TXDSHS)	Texas Department of State Health Services (TXDSHS)	Rashmi Tuladhar Bonnie Oh Jenny Zhang Maliha Rahman Mayela Pedrueza Anita Pokharel Lorraine Rodriguez Myong Koag Chun Wang Rachel Lee Grace Kubin
hCoV-19/USA/TX-DSHS-4623/2021	EPI_ISL_1405783	2021-03-10	B.1.1.7	Texas Department of State Health Services (TXDSHS)	Texas Department of State Health Services (TXDSHS)	Rashmi Tuladhar Bonnie Oh Jenny Zhang Maliha Rahman Mayela Pedrueza Anita Pokharel Lorraine Rodriguez Myong Koag Chun Wang Rachel Lee Grace Kubin
hCoV-19/USA/TX-CDC-QDX22679340/2021	EPI_ISL_1422753	2021-03-05	B.1.1.7	Quest Diagnostics Incorporated	Centers for Disease Control and Prevention Division of Viral Diseases Pathogen Discovery	Peter W. Cook Dakota Howard Dhwani Batra Ben L. Rambo-Martin S. H. Rosenthal A. Gerasimova R. M. Kagan B. Anderson M. Hua Y. Liu L.E. Bernstein K.E. Livingston A. Perez I. A. Shlyakhter R. V. Rolando R. Owen P. Tanpaiboon F. Lacbawan Clinton R. Paden Suxiang Tong Duncan MacCannell
hCoV-19/USA/MA-CDC-QDX22635345/2021	EPI_ISL_1422754	2021-03-05	B.1.1.7	Quest Diagnostics Incorporated	Centers for Disease Control and Prevention Division of Viral Diseases Pathogen Discovery	Peter W. Cook Dakota Howard Dhwani Batra Ben L. Rambo-Martin S. H. Rosenthal A. Gerasimova R. M. Kagan B. Anderson M. Hua Y. Liu L.E. Bernstein K.E. Livingston A. Perez I. A. Shlyakhter R. V. Rolando R. Owen P. Tanpaiboon F. Lacbawan Clinton R. Paden Suxiang Tong Duncan MacCannell
hCoV-19/USA/MI-CDC-QDX22681934/2021	EPI_ISL_1422755	2021-03-05	B.1.1.7	Quest Diagnostics Incorporated	Centers for Disease Control and Prevention Division of Viral Diseases Pathogen Discovery	Peter W. Cook Dakota Howard Dhwani Batra Ben L. Rambo-Martin S. H. Rosenthal A. Gerasimova R. M. Kagan B. Anderson M. Hua Y. Liu L.E. Bernstein K.E. Livingston A. Perez I. A. Shlyakhter R. V. Rolando R. Owen P. Tanpaiboon F. Lacbawan Clinton R. Paden Suxiang Tong Duncan MacCannell
hCoV-19/USA/MA-CDC-QDX22633006/2021	EPI_ISL_1422762	2021-03-05	B.1.1.7	Quest Diagnostics Incorporated	Centers for Disease Control and Prevention Division of Viral Diseases Pathogen Discovery	Peter W. Cook Dakota Howard Dhwani Batra Ben L. Rambo-Martin S. H. Rosenthal A. Gerasimova R. M. Kagan B. Anderson M. Hua Y. Liu L.E. Bernstein K.E. Livingston A. Perez I. A. Shlyakhter R. V. Rolando R. Owen P. Tanpaiboon F. Lacbawan Clinton R. Paden Suxiang Tong Duncan MacCannell
hCoV-19/USA/MA-CDC-QDX22635617/2021	EPI_ISL_1422764	2021-03-03	B.1.1.7	Quest Diagnostics Incorporated	Centers for Disease Control and Prevention Division of Viral Diseases Pathogen Discovery	Peter W. Cook Dakota Howard Dhwani Batra Ben L. Rambo-Martin S. H. Rosenthal A. Gerasimova R. M. Kagan B. Anderson M. Hua Y. Liu L.E. Bernstein K.E. Livingston A. Perez I. A. Shlyakhter R. V. Rolando R. Owen P. Tanpaiboon F. Lacbawan Clinton R. Paden Suxiang Tong Duncan MacCannell
hCoV-19/USA/TX-CDC-QDX22678616/2021	EPI_ISL_1422810	2021-03-05	B.1.1.7	Quest Diagnostics Incorporated	Centers for Disease Control and Prevention Division of Viral Diseases Pathogen Discovery	Peter W. Cook Dakota Howard Dhwani Batra Ben L. Rambo-Martin S. H. Rosenthal A. Gerasimova R. M. Kagan B. Anderson M. Hua Y. Liu L.E. Bernstein K.E. Livingston A. Perez I. A. Shlyakhter R. V. Rolando R. Owen P. Tanpaiboon F. Lacbawan Clinton R. Paden Suxiang Tong Duncan MacCannell
hCoV-19/USA/TX-CDC-QDX22680209/2021	EPI_ISL_1422815	2021-03-05	B.1.1.7	Quest Diagnostics Incorporated	Centers for Disease Control and Prevention Division of Viral Diseases Pathogen Discovery	Peter W. Cook Dakota Howard Dhwani Batra Ben L. Rambo-Martin S. H. Rosenthal A. Gerasimova R. M. Kagan B. Anderson M. Hua Y. Liu L.E. Bernstein K.E. Livingston A. Perez I. A. Shlyakhter R. V. Rolando R. Owen P. Tanpaiboon F. Lacbawan Clinton R. Paden Suxiang Tong Duncan MacCannell
hCoV-19/USA/TX-CDC-QDX22680695/2021	EPI_ISL_1422822	2021-03-05	B.1.1.7	Quest Diagnostics Incorporated	Centers for Disease Control and Prevention Division of Viral Diseases Pathogen Discovery	Peter W. Cook Dakota Howard Dhwani Batra Ben L. Rambo-Martin S. H. Rosenthal A. Gerasimova R. M. Kagan B. Anderson M. Hua Y. Liu L.E. Bernstein K.E. Livingston A. Perez I. A. Shlyakhter R. V. Rolando R. Owen P. Tanpaiboon F. Lacbawan Clinton R. Paden Suxiang Tong Duncan MacCannell
hCoV-19/USA/TX-CDC-QDX22680625/2021	EPI_ISL_1422830	2021-03-05	B.1.1.7	Quest Diagnostics Incorporated	Centers for Disease Control and Prevention Division of Viral Diseases Pathogen Discovery	Peter W. Cook Dakota Howard Dhwani Batra Ben L. Rambo-Martin S. H. Rosenthal A. Gerasimova R. M. Kagan B. Anderson M. Hua Y. Liu L.E. Bernstein K.E. Livingston A. Perez I. A. Shlyakhter R. V. Rolando R. Owen P. Tanpaiboon F. Lacbawan Clinton R. Paden Suxiang Tong Duncan MacCannell
hCoV-19/USA/TX-CDC-QDX22680339/2021	EPI_ISL_1422839	2021-03-05	B.1.1.7	Quest Diagnostics Incorporated	Centers for Disease Control and Prevention Division of Viral Diseases Pathogen Discovery	Peter W. Cook Dakota Howard Dhwani Batra Ben L. Rambo-Martin S. H. Rosenthal A. Gerasimova R. M. Kagan B. Anderson M. Hua Y. Liu L.E. Bernstein K.E. Livingston A. Perez I. A. Shlyakhter R. V. Rolando R. Owen P. Tanpaiboon F. Lacbawan Clinton R. Paden Suxiang Tong Duncan MacCannell
hCoV-19/USA/MI-CDC-QDX22721857/2021	EPI_ISL_1422866	2021-03-04	B.1.1.7	Quest Diagnostics Incorporated	Centers for Disease Control and Prevention Division of Viral Diseases Pathogen Discovery	Peter W. Cook Dakota Howard Dhwani Batra Ben L. Rambo-Martin S. H. Rosenthal A. Gerasimova R. M. Kagan B. Anderson M. Hua Y. Liu L.E. Bernstein K.E. Livingston A. Perez I. A. Shlyakhter R. V. Rolando R. Owen P. Tanpaiboon F. Lacbawan Clinton R. Paden Suxiang Tong Duncan MacCannell
hCoV-19/USA/MA-CDC-QDX22728037/2021	EPI_ISL_1422867	2021-03-07	B.1.1.7	Quest Diagnostics Incorporated	Centers for Disease Control and Prevention Division of Viral Diseases Pathogen Discovery	Peter W. Cook Dakota Howard Dhwani Batra Ben L. Rambo-Martin S. H. Rosenthal A. Gerasimova R. M. Kagan B. Anderson M. Hua Y. Liu L.E. Bernstein K.E. Livingston A. Perez I. A. Shlyakhter R. V. Rolando R. Owen P. Tanpaiboon F. Lacbawan Clinton R. Paden Suxiang Tong Duncan MacCannell
hCoV-19/USA/IL-CDC-QDX22721884/2021	EPI_ISL_1422870	2021-03-04	B.1.1.7	Quest Diagnostics Incorporated	Centers for Disease Control and Prevention Division of Viral Diseases Pathogen Discovery	Peter W. Cook Dakota Howard Dhwani Batra Ben L. Rambo-Martin S. H. Rosenthal A. Gerasimova R. M. Kagan B. Anderson M. Hua Y. Liu L.E. Bernstein K.E. Livingston A. Perez I. A. Shlyakhter R. V. Rolando R. Owen P. Tanpaiboon F. Lacbawan Clinton R. Paden Suxiang Tong Duncan MacCannell
hCoV-19/USA/MI-CDC-QDX22721759/2021	EPI_ISL_1422879	2021-03-04	B.1.1.7	Quest Diagnostics Incorporated	Centers for Disease Control and Prevention Division of Viral Diseases Pathogen Discovery	Peter W. Cook Dakota Howard Dhwani Batra Ben L. Rambo-Martin S. H. Rosenthal A. Gerasimova R. M. Kagan B. Anderson M. Hua Y. Liu L.E. Bernstein K.E. Livingston A. Perez I. A. Shlyakhter R. V. Rolando R. Owen P. Tanpaiboon F. Lacbawan Clinton R. Paden Suxiang Tong Duncan MacCannell
hCoV-19/USA/MA-CDC-QDX22728312/2021	EPI_ISL_1422884	2021-03-05	B.1.1.7	Quest Diagnostics Incorporated	Centers for Disease Control and Prevention Division of Viral Diseases Pathogen Discovery	Peter W. Cook Dakota Howard Dhwani Batra Ben L. Rambo-Martin S. H. Rosenthal A. Gerasimova R. M. Kagan B. Anderson M. Hua Y. Liu L.E. Bernstein K.E. Livingston A. Perez I. A. Shlyakhter R. V. Rolando R. Owen P. Tanpaiboon F. Lacbawan Clinton R. Paden Suxiang Tong Duncan MacCannell
hCoV-19/USA/TX-CDC-QDX22727807/2021	EPI_ISL_1422890	2021-02-27	B.1.1.7	Quest Diagnostics Incorporated	Centers for Disease Control and Prevention Division of Viral Diseases Pathogen Discovery	Peter W. Cook Dakota Howard Dhwani Batra Ben L. Rambo-Martin S. H. Rosenthal A. Gerasimova R. M. Kagan B. Anderson M. Hua Y. Liu L.E. Bernstein K.E. Livingston A. Perez I. A. Shlyakhter R. V. Rolando R. Owen P. Tanpaiboon F. Lacbawan Clinton R. Paden Suxiang Tong Duncan MacCannell
hCoV-19/USA/TX-CDC-QDX22727854/2021	EPI_ISL_1422894	2021-02-27	B.1.1.7	Quest Diagnostics Incorporated	Centers for Disease Control and Prevention Division of Viral Diseases Pathogen Discovery	Peter W. Cook Dakota Howard Dhwani Batra Ben L. Rambo-Martin S. H. Rosenthal A. Gerasimova R. M. Kagan B. Anderson M. Hua Y. Liu L.E. Bernstein K.E. Livingston A. Perez I. A. Shlyakhter R. V. Rolando R. Owen P. Tanpaiboon F. Lacbawan Clinton R. Paden Suxiang Tong Duncan MacCannell
hCoV-19/USA/TX-CDC-QDX22728115/2021	EPI_ISL_1422906	2021-02-27	B.1.1.7	Quest Diagnostics Incorporated	Centers for Disease Control and Prevention Division of Viral Diseases Pathogen Discovery	Peter W. Cook Dakota Howard Dhwani Batra Ben L. Rambo-Martin S. H. Rosenthal A. Gerasimova R. M. Kagan B. Anderson M. Hua Y. Liu L.E. Bernstein K.E. Livingston A. Perez I. A. Shlyakhter R. V. Rolando R. Owen P. Tanpaiboon F. Lacbawan Clinton R. Paden Suxiang Tong Duncan MacCannell
hCoV-19/USA/TX-CDC-QDX22759516/2021	EPI_ISL_1422943	2021-03-06	B.1.1.7	Quest Diagnostics Incorporated	Centers for Disease Control and Prevention Division of Viral Diseases Pathogen Discovery	Peter W. Cook Dakota Howard Dhwani Batra Ben L. Rambo-Martin S. H. Rosenthal A. Gerasimova R. M. Kagan B. Anderson M. Hua Y. Liu L.E. Bernstein K.E. Livingston A. Perez I. A. Shlyakhter R. V. Rolando R. Owen P. Tanpaiboon F. Lacbawan Clinton R. Paden Suxiang Tong Duncan MacCannell
hCoV-19/USA/TX-CDC-QDX22754148/2021	EPI_ISL_1422949	2021-03-09	B.1.1.7	Quest Diagnostics Incorporated	Centers for Disease Control and Prevention Division of Viral Diseases Pathogen Discovery	Peter W. Cook Dakota Howard Dhwani Batra Ben L. Rambo-Martin S. H. Rosenthal A. Gerasimova R. M. Kagan B. Anderson M. Hua Y. Liu L.E. Bernstein K.E. Livingston A. Perez I. A. Shlyakhter R. V. Rolando R. Owen P. Tanpaiboon F. Lacbawan Clinton R. Paden Suxiang Tong Duncan MacCannell
hCoV-19/USA/TX-CDC-QDX22761026/2021	EPI_ISL_1422956	2021-03-08	B.1.1.7	Quest Diagnostics Incorporated	Centers for Disease Control and Prevention Division of Viral Diseases Pathogen Discovery	Peter W. Cook Dakota Howard Dhwani Batra Ben L. Rambo-Martin S. H. Rosenthal A. Gerasimova R. M. Kagan B. Anderson M. Hua Y. Liu L.E. Bernstein K.E. Livingston A. Perez I. A. Shlyakhter R. V. Rolando R. Owen P. Tanpaiboon F. Lacbawan Clinton R. Paden Suxiang Tong Duncan MacCannell
hCoV-19/USA/MA-CDC-QDX22758353/2021	EPI_ISL_1422963	2021-03-08	B.1.1.7	Quest Diagnostics Incorporated	Centers for Disease Control and Prevention Division of Viral Diseases Pathogen Discovery	Peter W. Cook Dakota Howard Dhwani Batra Ben L. Rambo-Martin S. H. Rosenthal A. Gerasimova R. M. Kagan B. Anderson M. Hua Y. Liu L.E. Bernstein K.E. Livingston A. Perez I. A. Shlyakhter R. V. Rolando R. Owen P. Tanpaiboon F. Lacbawan Clinton R. Paden Suxiang Tong Duncan MacCannell
hCoV-19/USA/TX-CDC-QDX22759488/2021	EPI_ISL_1422964	2021-03-08	B.1.1.7	Quest Diagnostics Incorporated	Centers for Disease Control and Prevention Division of Viral Diseases Pathogen Discovery	Peter W. Cook Dakota Howard Dhwani Batra Ben L. Rambo-Martin S. H. Rosenthal A. Gerasimova R. M. Kagan B. Anderson M. Hua Y. Liu L.E. Bernstein K.E. Livingston A. Perez I. A. Shlyakhter R. V. Rolando R. Owen P. Tanpaiboon F. Lacbawan Clinton R. Paden Suxiang Tong Duncan MacCannell
hCoV-19/USA/TX-CDC-QDX22761201/2021	EPI_ISL_1422981	2021-03-08	B.1.1.7	Quest Diagnostics Incorporated	Centers for Disease Control and Prevention Division of Viral Diseases Pathogen Discovery	Peter W. Cook Dakota Howard Dhwani Batra Ben L. Rambo-Martin S. H. Rosenthal A. Gerasimova R. M. Kagan B. Anderson M. Hua Y. Liu L.E. Bernstein K.E. Livingston A. Perez I. A. Shlyakhter R. V. Rolando R. Owen P. Tanpaiboon F. Lacbawan Clinton R. Paden Suxiang Tong Duncan MacCannell
hCoV-19/USA/TX-CDC-STM-000026302/2021	EPI_ISL_1420956	2021-02-28	B.1.1.7	Helix/Illumina	Centers for Disease Control and Prevention Division of Viral Diseases Pathogen Discovery	Peter W. Cook Dakota Howard Dhwani Batra Ben L. Rambo-Martin Eileen de Feo Jan Antico Christine Tran Matthew Tolentino Shannon Wickline Kim Gietzen Brad Sickler Jingtao Liu Eric Allen Phil Febbo Summer Galloway Nicole L. Washington Simon White Geraint Levan Kelly Schiabor Barrett Elizabeth Cirulli Alexandre Bolze Ary Ascencio Charlotte Rivera-Garcia Ryan Cho Jason Nguyen Sherry Wang Jimmy Ramirez Tyler Cassens Efren Sandoval Magnus Isaksson William Lee David Becker Marc Laurent James Lu Clinton R. Paden Suxiang Tong Duncan MacCannell
hCoV-19/Germany/BE-RKI-I-050640/2021	EPI_ISL_1433033	2021-03-10	B.1.1.7	Labor 28 MVZ GmbH	Robert Koch Institute	unknown
hCoV-19/Germany/BE-RKI-I-057918/2021	EPI_ISL_1441694	2021-03-10	B.1.1.7	MDI Limbach Berlin GmbH	Robert Koch Institute	unknown
hCoV-19/USA/GA-GPHL-0152/2021	EPI_ISL_1443808	2021-03-01	B.1.1.7	GA Department of Public Health	GA Department of Public Health	Stacy Reeves Jonathan Edwards Cynthia Dixey Tonia Parrott Aliyah Fields Taylor Smith
hCoV-19/USA/WV-WVU-WV035975/2021	EPI_ISL_1423172	2021-03-12	B.1.1.7	WVU Rapid Development Laboratory	WVU and Marshall University Combined Genomics Core Facilities	James Denvir Peter Stoilov Peter Perrotta Wesley Kimble Ryan Percifield
hCoV-19/USA/WV-WVU-WV090187/2021	EPI_ISL_1423275	2021-03-02	B.1.1.7	LabCorp Dublin	WVU and Marshall University Combined Genomics Core Facilities	James Denvir Peter Stoilov Peter Perrotta Wesley Kimble Ryan Percifield
hCoV-19/USA/MI-MDHHS-SC25267/2021	EPI_ISL_1461474	2021-03-02	B.1.1.7	Michigan Department of Health and Human Services Bureau of Laboratories	Michigan Department of Health and Human Services Bureau of Laboratories	Blankenship HM Riner D Soehnlen MK
hCoV-19/USA/AZ-ASU3089/2021	EPI_ISL_1423939	2021-03-11	B.1.1.7	Arizona State University	Arizona State University	Peter T. Skidmore LaRinda A. Holland Rabia Maqsood Emily A. Kaelin Nicholas J. Mellor Kristina Buss Joy M. Blain Neal W Woodbury Valerie Harris Joshua LaBaer Vel Murugan Efrem S. Lim
hCoV-19/Israel/1985117275/2021	EPI_ISL_1425051	2021-02-11	B.1.1.7	Clalit Health Services Laboratories Israel	Stern Lab	Stern Lab
hCoV-19/Germany/HH-RKI-I-050203/2021	EPI_ISL_1432093	2021-03-11	B.1.1.7	SYNLAB MVZ Hamburg	Robert Koch Institute	unknown
hCoV-19/Germany/BE-RKI-I-050618/2021	EPI_ISL_1432987	2021-03-10	B.1.1.7	Labor 28 MVZ GmbH	Robert Koch Institute	unknown
hCoV-19/Germany/BE-RKI-I-050708/2021	EPI_ISL_1433114	2021-03-09	B.1.1.7	Labor 28 MVZ GmbH	Robert Koch Institute	unknown
hCoV-19/Germany/BE-RKI-I-050797/2021	EPI_ISL_1433204	2021-03-10	B.1.1.7	Labor 28 MVZ GmbH	Robert Koch Institute	unknown
hCoV-19/Germany/NI-RKI-I-051588/2021	EPI_ISL_1434463	2021-03-08	B.1.1.7	MVZ Medizinisches Labor Hannover GmbH	Robert Koch Institute	unknown
hCoV-19/Germany/NW-RKI-I-051642/2021	EPI_ISL_1434574	2021-03-15	B.1.1.7	MVZ Labor Krone GbR	Robert Koch Institute	unknown
hCoV-19/Germany/NW-RKI-I-051643/2021	EPI_ISL_1434576	2021-03-15	B.1.1.7	MVZ Labor Krone GbR	Robert Koch Institute	unknown
hCoV-19/Germany/BE-RKI-I-052040/2021	EPI_ISL_1435319	2021-03-15	B.1.1.7	MDI Limbach Berlin GmbH	Robert Koch Institute	unknown
hCoV-19/Germany/BE-RKI-I-052158/2021	EPI_ISL_1435437	2021-03-12	B.1.1.7	MDI Limbach Berlin GmbH	Robert Koch Institute	unknown
hCoV-19/Germany/BE-RKI-I-052175/2021	EPI_ISL_1435454	2021-03-10	B.1.1.7	MDI Limbach Berlin GmbH	Robert Koch Institute	unknown
hCoV-19/Germany/BE-RKI-I-052610/2021	EPI_ISL_1435986	2021-03-02	B.1.1.7	MDI Limbach Berlin GmbH	Robert Koch Institute	unknown
hCoV-19/Germany/BE-RKI-I-052611/2021	EPI_ISL_1435988	2021-02-24	B.1.1.7	MDI Limbach Berlin GmbH	Robert Koch Institute	unknown
hCoV-19/Germany/BE-RKI-I-052617/2021	EPI_ISL_1436001	2021-02-24	B.1.1.7	MDI Limbach Berlin GmbH	Robert Koch Institute	unknown
hCoV-19/Germany/BY-RKI-I-053344/2021	EPI_ISL_1436798	2021-03-11	B.1.1.7	amedes MVZ für Laboratoriumsmedizin Fürstenfeldbruck	Robert Koch Institute	unknown
hCoV-19/Germany/NW-RKI-I-053837/2021	EPI_ISL_1437342	2021-03-12	B.1.1.7	SYNLAB MVZ Leverkusen	Robert Koch Institute	unknown
hCoV-19/Germany/NW-RKI-I-053852/2021	EPI_ISL_1437357	2021-03-04	B.1.1.7	SYNLAB MVZ Leverkusen	Robert Koch Institute	unknown
hCoV-19/Germany/NW-RKI-I-053864/2021	EPI_ISL_1437369	2021-03-10	B.1.1.7	SYNLAB MVZ Leverkusen	Robert Koch Institute	unknown
hCoV-19/Germany/HB-RKI-I-055436/2021	EPI_ISL_1439017	2021-03-08	B.1.1.7	Labor Dr. Schumacher MVZ	Robert Koch Institute	unknown
hCoV-19/Germany/NW-RKI-I-056310/2021	EPI_ISL_1439925	2021-03-15	B.1.1.7	SYNLAB MVZ Leverkusen	Robert Koch Institute	unknown
hCoV-19/Germany/NW-RKI-I-056326/2021	EPI_ISL_1439941	2021-03-15	B.1.1.7	SYNLAB MVZ Leverkusen	Robert Koch Institute	unknown
hCoV-19/Germany/NW-RKI-I-056408/2021	EPI_ISL_1440023	2021-03-15	B.1.1.7	SYNLAB MVZ Leverkusen	Robert Koch Institute	unknown
hCoV-19/Germany/NW-RKI-I-056437/2021	EPI_ISL_1440052	2021-03-15	B.1.1.7	SYNLAB MVZ Leverkusen	Robert Koch Institute	unknown
hCoV-19/Kenya/C82515/2021	EPI_ISL_1440087	2021-02-05	B.1.1.7	KEMRI-Wellcome Trust Research Programme Kilifi	KEMRI-Wellcome Trust Research Programme Kilifi	Githinji G. Mohamed K.S. deLaurent Z. Mburu M.W.
hCoV-19/Germany/NW-RKI-I-056912/2021	EPI_ISL_1440615	2021-03-02	B.1.1.7	SYNLAB MVZ Leverkusen	Robert Koch Institute	unknown
hCoV-19/Germany/BW-RKI-I-056930/2021	EPI_ISL_1440633	2021-03-15	B.1.1.7	SYNLAB MVZ Heidelberg	Robert Koch Institute	unknown
hCoV-19/Germany/BW-RKI-I-056937/2021	EPI_ISL_1440640	2021-03-15	B.1.1.7	SYNLAB MVZ Heidelberg	Robert Koch Institute	unknown
hCoV-19/Germany/NW-RKI-I-056999/2021	EPI_ISL_1440702	2021-03-13	B.1.1.7	SYNLAB MVZ Leverkusen	Robert Koch Institute	unknown
hCoV-19/Germany/BE-RKI-I-057457/2021	EPI_ISL_1441161	2021-03-10	B.1.1.7	MDI Limbach Berlin GmbH	Robert Koch Institute	unknown
hCoV-19/Germany/BE-RKI-I-057490/2021	EPI_ISL_1441194	2021-03-10	B.1.1.7	MDI Limbach Berlin GmbH	Robert Koch Institute	unknown
hCoV-19/Germany/BE-RKI-I-057500/2021	EPI_ISL_1441204	2021-03-10	B.1.1.7	MDI Limbach Berlin GmbH	Robert Koch Institute	unknown
hCoV-19/Germany/NW-RKI-I-057882/2021	EPI_ISL_1441658	2021-03-11	B.1.1.7	Limbach - MVZ Labor Eveld & Kollegen Essen	Robert Koch Institute	unknown
hCoV-19/Germany/NW-RKI-I-057885/2021	EPI_ISL_1441661	2021-03-12	B.1.1.7	Limbach - MVZ Labor Eveld & Kollegen Essen	Robert Koch Institute	unknown
hCoV-19/Germany/NW-RKI-I-057888/2021	EPI_ISL_1441664	2021-03-11	B.1.1.7	Limbach - MVZ Labor Eveld & Kollegen Essen	Robert Koch Institute	unknown
hCoV-19/Germany/BE-RKI-I-057922/2021	EPI_ISL_1441698	2021-03-06	B.1.1.7	MDI Limbach Berlin GmbH	Robert Koch Institute	unknown
hCoV-19/Germany/BE-RKI-I-057936/2021	EPI_ISL_1441712	2021-03-05	B.1.1.7	MDI Limbach Berlin GmbH	Robert Koch Institute	unknown
hCoV-19/Germany/NW-RKI-I-058598/2021	EPI_ISL_1442416	2021-03-15	B.1.1.7	SYNLAB MVZ Leverkusen	Robert Koch Institute	unknown
hCoV-19/USA/GA-GPHL-0146/2021	EPI_ISL_1443804	2021-03-01	B.1.1.7	GA Department of Public Health	GA Department of Public Health	Stacy Reeves Jonathan Edwards Cynthia Dixey Tonia Parrott Aliyah Fields Taylor Smith
hCoV-19/USA/GA-GPHL-0147/2021	EPI_ISL_1443805	2021-03-01	B.1.1.7	GA Department of Public Health	GA Department of Public Health	Stacy Reeves Jonathan Edwards Cynthia Dixey Tonia Parrott Aliyah Fields Taylor Smith
hCoV-19/USA/GA-GPHL-0161/2020	EPI_ISL_1443816	2020-12-10	B.1.1.7	GA Department of Public Health	GA Department of Public Health	Stacy Reeves Jonathan Edwards Cynthia Dixey Tonia Parrott Aliyah Fields Taylor Smith
hCoV-19/USA/MD-IGS-012106808759A/2021	EPI_ISL_1444863	2021-03-09	B.1.1.7	Maryland Genomics Institute for Genome Sciences University of Maryland School of Medicine	Maryland Genomics Institute for Genome Sciences University of Maryland School of Medicine	Tallon Luke J; Sadzewicz Lisa D; Humphrys Mike; Ott Sandra; Roussey Holly; Mehta Aditya; Vavikolanu Kranthi; Fraser Claire M; Ravel Jacques
hCoV-19/USA/MD-IGS-012106906618A/2021	EPI_ISL_1444869	2021-03-10	B.1.1.7	Maryland Genomics Institute for Genome Sciences University of Maryland School of Medicine	Maryland Genomics Institute for Genome Sciences University of Maryland School of Medicine	Tallon Luke J; Sadzewicz Lisa D; Humphrys Mike; Ott Sandra; Roussey Holly; Mehta Aditya; Vavikolanu Kranthi; Fraser Claire M; Ravel Jacques
hCoV-19/USA/VA-DCLS-4035/2021	EPI_ISL_1445022	2021-03-15	B.1.1.7	Virginia Division of Consolidated Laboratory Services	Virginia Division of Consolidated Laboratory Services	Virginia DCLS
hCoV-19/USA/VA-DCLS-4050/2021	EPI_ISL_1445037	2021-03-15	B.1.1.7	Virginia Division of Consolidated Laboratory Services	Virginia Division of Consolidated Laboratory Services	Virginia DCLS
hCoV-19/USA/VA-DCLS-4061/2021	EPI_ISL_1445046	2021-02-26	B.1.1.7	Virginia Division of Consolidated Laboratory Services	Virginia Division of Consolidated Laboratory Services	Virginia DCLS
hCoV-19/USA/TX-TCH-TCMC03062/2021	EPI_ISL_1446218	2021-03-12	B.1.1.7	Texas Children's Hospital	Texas Children's Microbiome Center	Ruth Ann Luna Jennifer K. Spinler James Dunn James Versalovic Ila Singh
hCoV-19/USA/TX-TCH-TCMC03022/2021	EPI_ISL_1446256	2021-03-05	B.1.1.7	Texas Children's Hospital	Texas Children's Microbiome Center	Ruth Ann Luna Jennifer K. Spinler James Dunn James Versalovic Ila Singh
hCoV-19/USA/MI-CDC-2-3998286/2021	EPI_ISL_1446955	2021-03-01	B.1.1.7	MI - Michigan Department of Health and Human Services - Bureau of Laboratories	Centers for Disease Control and Prevention Division of Viral Diseases Pathogen Discovery	Mili Sheth Sarah Nobles Jasmine Padilla Mark Burroughs Shoshona Le Katie Dillon Peter Cook Clinton R. Paden Dhwani Batra Krista Queen Kristen Knipe Dakota Howard Yvette Unoarumhi Darlene Wagner Matthew Schmerer Ben L. Rambo-Martin Kristine Lacek Sam Shepard Alison Laufer Halpin Dave Wentworth Vivien Dugan Suxiang Tong Justin Lee
hCoV-19/USA/TX-CDC-2-3998454/2021	EPI_ISL_1446983	2021-03-01	B.1.1.7	TX-Houston Health Department Laboratory	Centers for Disease Control and Prevention Division of Viral Diseases Pathogen Discovery	Mili Sheth Sarah Nobles Jasmine Padilla Mark Burroughs Shoshona Le Katie Dillon Peter Cook Clinton R. Paden Dhwani Batra Krista Queen Kristen Knipe Dakota Howard Yvette Unoarumhi Darlene Wagner Matthew Schmerer Ben L. Rambo-Martin Kristine Lacek Sam Shepard Alison Laufer Halpin Dave Wentworth Vivien Dugan Suxiang Tong Justin Lee
hCoV-19/USA/AL-CDC-2-4012890/2021	EPI_ISL_1447002	2021-02-24	B.1.1.7	AL Dept. of Public Health Bureau of Clinical Laboratories	Centers for Disease Control and Prevention Division of Viral Diseases Pathogen Discovery	Mili Sheth Sarah Nobles Jasmine Padilla Mark Burroughs Shoshona Le Katie Dillon Peter Cook Clinton R. Paden Dhwani Batra Krista Queen Kristen Knipe Dakota Howard Yvette Unoarumhi Darlene Wagner Matthew Schmerer Ben L. Rambo-Martin Kristine Lacek Sam Shepard Alison Laufer Halpin Dave Wentworth Vivien Dugan Suxiang Tong Justin Lee
hCoV-19/USA/GA-CDC-2-4014170/2021	EPI_ISL_1447007	2021-03-01	B.1.1.7	GA Department of Public Health Laboratory	Centers for Disease Control and Prevention Division of Viral Diseases Pathogen Discovery	Mili Sheth Sarah Nobles Jasmine Padilla Mark Burroughs Shoshona Le Katie Dillon Peter Cook Clinton R. Paden Dhwani Batra Krista Queen Kristen Knipe Dakota Howard Yvette Unoarumhi Darlene Wagner Matthew Schmerer Ben L. Rambo-Martin Kristine Lacek Sam Shepard Alison Laufer Halpin Dave Wentworth Vivien Dugan Suxiang Tong Justin Lee
hCoV-19/USA/CT-Yale-2487/2021	EPI_ISL_1447596	2021-03-12	B.1.1.7	Yale Clinical Virology Lab	Grubaugh Lab - Yale School of Public Health	Joseph Fauver Mallery Breban Isabel Ott Tara Alpert Mary Petrone Anderson Brito Chantal Vogels Annie Watkins Chaney Kalinich Jessica Rothman Marie L. Landry Nathan Grubaugh
hCoV-19/USA/WA-UW-67151/2021	EPI_ISL_1448130	2021-03-12	B.1.1.7	UW Virology Lab	UW Virology Lab	Pavitra Roychoudhury Hong Xie Lasata Shrestha Shah Mohamed Bakhash Michelle Lin Noah R. Baker Sean Ellis Saraswathi Sathees Meei-Li Huang Keith R Jerome Alexander Greninger
hCoV-19/England/QEUH-1375F03/2021	EPI_ISL_1449817	2021-03-02	B.1.1.7	Lighthouse Lab in Glasgow	Wellcome Sanger Institute for the COVID-19 Genomics UK (COG-UK) Consortium	Harper VanSteenhouse Yumi Kasai David Gray Carol Clugston Anna Dominiczak and Alex Alderton Roberto Amato Jeffrey Barrett Sonia Goncalves Ewan Harrison David K. Jackson Ian Johnston Dominic Kwiatkowski Cordelia Langford John Sillitoe on behalf of the Wellcome Sanger Institute COVID-19 Surveillance Team
hCoV-19/England/RAND-1433C90/2021	EPI_ISL_1450659	2021-02-27	B.1.1.7	Randox Laboratories	Wellcome Sanger Institute for the COVID-19 Genomics UK (COG-UK) Consortium	Randox Laboratories and Alex Alderton Roberto Amato Jeffrey Barrett Sonia Goncalves Ewan Harrison David K. Jackson Ian Johnston Dominic Kwiatkowski Cordelia Langford John Sillitoe on behalf of the Wellcome Sanger Institute COVID-19 Surveillance Team
hCoV-19/Curacao/CW-RIVM-19547/2021	EPI_ISL_1456451	2021-03-08	B.1.1.7	Dutch COVID-19 response team	National Institute for Public Health and the Environment (RIVM)	Adam Meijer Harry Vennema Dirk Eggink Jeroen Cremer Sharon van den Brink Bas van der Veer AnneMarie van den Brandt Lisa Wijsman Kim Freriks Ryanne Jaarsma Euníce Then Jolienke Hardeman Lynn Aarts Sanne Bos Melissa van Tuil Robert Kohl Linda van de Nes Sjoerd Kuiling James Groot Florian Zwagemaker Dennis Schmitz Annelies Kroneman Karim Hajji Chantal Reusken on behalf of the national COVID-19 response team
hCoV-19/Curacao/CW-RIVM-19548/2021	EPI_ISL_1456452	2021-03-11	B.1.1.7	Dutch COVID-19 response team	National Institute for Public Health and the Environment (RIVM)	Adam Meijer Harry Vennema Dirk Eggink Jeroen Cremer Sharon van den Brink Bas van der Veer AnneMarie van den Brandt Lisa Wijsman Kim Freriks Ryanne Jaarsma Euníce Then Jolienke Hardeman Lynn Aarts Sanne Bos Melissa van Tuil Robert Kohl Linda van de Nes Sjoerd Kuiling James Groot Florian Zwagemaker Dennis Schmitz Annelies Kroneman Karim Hajji Chantal Reusken on behalf of the national COVID-19 response team
hCoV-19/Curacao/CW-RIVM-19550/2021	EPI_ISL_1456453	2021-03-15	B.1.1.7	Dutch COVID-19 response team	National Institute for Public Health and the Environment (RIVM)	Adam Meijer Harry Vennema Dirk Eggink Jeroen Cremer Sharon van den Brink Bas van der Veer AnneMarie van den Brandt Lisa Wijsman Kim Freriks Ryanne Jaarsma Euníce Then Jolienke Hardeman Lynn Aarts Sanne Bos Melissa van Tuil Robert Kohl Linda van de Nes Sjoerd Kuiling James Groot Florian Zwagemaker Dennis Schmitz Annelies Kroneman Karim Hajji Chantal Reusken on behalf of the national COVID-19 response team
hCoV-19/Curacao/CW-RIVM-19559/2021	EPI_ISL_1456454	2021-03-09	B.1.1.7	Dutch COVID-19 response team	National Institute for Public Health and the Environment (RIVM)	Adam Meijer Harry Vennema Dirk Eggink Jeroen Cremer Sharon van den Brink Bas van der Veer AnneMarie van den Brandt Lisa Wijsman Kim Freriks Ryanne Jaarsma Euníce Then Jolienke Hardeman Lynn Aarts Sanne Bos Melissa van Tuil Robert Kohl Linda van de Nes Sjoerd Kuiling James Groot Florian Zwagemaker Dennis Schmitz Annelies Kroneman Karim Hajji Chantal Reusken on behalf of the national COVID-19 response team
hCoV-19/Curacao/CW-RIVM-19560/2021	EPI_ISL_1456455	2021-03-11	B.1.1.7	Dutch COVID-19 response team	National Institute for Public Health and the Environment (RIVM)	Adam Meijer Harry Vennema Dirk Eggink Jeroen Cremer Sharon van den Brink Bas van der Veer AnneMarie van den Brandt Lisa Wijsman Kim Freriks Ryanne Jaarsma Euníce Then Jolienke Hardeman Lynn Aarts Sanne Bos Melissa van Tuil Robert Kohl Linda van de Nes Sjoerd Kuiling James Groot Florian Zwagemaker Dennis Schmitz Annelies Kroneman Karim Hajji Chantal Reusken on behalf of the national COVID-19 response team
hCoV-19/Curacao/CW-RIVM-19561/2021	EPI_ISL_1456456	2021-03-13	B.1.1.7	Dutch COVID-19 response team	National Institute for Public Health and the Environment (RIVM)	Adam Meijer Harry Vennema Dirk Eggink Jeroen Cremer Sharon van den Brink Bas van der Veer AnneMarie van den Brandt Lisa Wijsman Kim Freriks Ryanne Jaarsma Euníce Then Jolienke Hardeman Lynn Aarts Sanne Bos Melissa van Tuil Robert Kohl Linda van de Nes Sjoerd Kuiling James Groot Florian Zwagemaker Dennis Schmitz Annelies Kroneman Karim Hajji Chantal Reusken on behalf of the national COVID-19 response team
hCoV-19/Curacao/CW-RIVM-19562/2021	EPI_ISL_1456457	2021-03-15	B.1.1.7	Dutch COVID-19 response team	National Institute for Public Health and the Environment (RIVM)	Adam Meijer Harry Vennema Dirk Eggink Jeroen Cremer Sharon van den Brink Bas van der Veer AnneMarie van den Brandt Lisa Wijsman Kim Freriks Ryanne Jaarsma Euníce Then Jolienke Hardeman Lynn Aarts Sanne Bos Melissa van Tuil Robert Kohl Linda van de Nes Sjoerd Kuiling James Groot Florian Zwagemaker Dennis Schmitz Annelies Kroneman Karim Hajji Chantal Reusken on behalf of the national COVID-19 response team
hCoV-19/Curacao/CW-RIVM-19571/2021	EPI_ISL_1456461	2021-03-09	B.1.1.7	Dutch COVID-19 response team	National Institute for Public Health and the Environment (RIVM)	Adam Meijer Harry Vennema Dirk Eggink Jeroen Cremer Sharon van den Brink Bas van der Veer AnneMarie van den Brandt Lisa Wijsman Kim Freriks Ryanne Jaarsma Euníce Then Jolienke Hardeman Lynn Aarts Sanne Bos Melissa van Tuil Robert Kohl Linda van de Nes Sjoerd Kuiling James Groot Florian Zwagemaker Dennis Schmitz Annelies Kroneman Karim Hajji Chantal Reusken on behalf of the national COVID-19 response team
hCoV-19/Curacao/CW-RIVM-19572/2021	EPI_ISL_1456462	2021-03-11	B.1.1.7	Dutch COVID-19 response team	National Institute for Public Health and the Environment (RIVM)	Adam Meijer Harry Vennema Dirk Eggink Jeroen Cremer Sharon van den Brink Bas van der Veer AnneMarie van den Brandt Lisa Wijsman Kim Freriks Ryanne Jaarsma Euníce Then Jolienke Hardeman Lynn Aarts Sanne Bos Melissa van Tuil Robert Kohl Linda van de Nes Sjoerd Kuiling James Groot Florian Zwagemaker Dennis Schmitz Annelies Kroneman Karim Hajji Chantal Reusken on behalf of the national COVID-19 response team
hCoV-19/Curacao/CW-RIVM-19573/2021	EPI_ISL_1456463	2021-03-13	B.1.1.7	Dutch COVID-19 response team	National Institute for Public Health and the Environment (RIVM)	Adam Meijer Harry Vennema Dirk Eggink Jeroen Cremer Sharon van den Brink Bas van der Veer AnneMarie van den Brandt Lisa Wijsman Kim Freriks Ryanne Jaarsma Euníce Then Jolienke Hardeman Lynn Aarts Sanne Bos Melissa van Tuil Robert Kohl Linda van de Nes Sjoerd Kuiling James Groot Florian Zwagemaker Dennis Schmitz Annelies Kroneman Karim Hajji Chantal Reusken on behalf of the national COVID-19 response team
hCoV-19/Curacao/CW-RIVM-19583/2021	EPI_ISL_1456465	2021-03-10	B.1.1.7	Dutch COVID-19 response team	National Institute for Public Health and the Environment (RIVM)	Adam Meijer Harry Vennema Dirk Eggink Jeroen Cremer Sharon van den Brink Bas van der Veer AnneMarie van den Brandt Lisa Wijsman Kim Freriks Ryanne Jaarsma Euníce Then Jolienke Hardeman Lynn Aarts Sanne Bos Melissa van Tuil Robert Kohl Linda van de Nes Sjoerd Kuiling James Groot Florian Zwagemaker Dennis Schmitz Annelies Kroneman Karim Hajji Chantal Reusken on behalf of the national COVID-19 response team
hCoV-19/Curacao/CW-RIVM-19584/2021	EPI_ISL_1456466	2021-03-12	B.1.1.7	Dutch COVID-19 response team	National Institute for Public Health and the Environment (RIVM)	Adam Meijer Harry Vennema Dirk Eggink Jeroen Cremer Sharon van den Brink Bas van der Veer AnneMarie van den Brandt Lisa Wijsman Kim Freriks Ryanne Jaarsma Euníce Then Jolienke Hardeman Lynn Aarts Sanne Bos Melissa van Tuil Robert Kohl Linda van de Nes Sjoerd Kuiling James Groot Florian Zwagemaker Dennis Schmitz Annelies Kroneman Karim Hajji Chantal Reusken on behalf of the national COVID-19 response team
hCoV-19/Curacao/CW-RIVM-19586/2021	EPI_ISL_1456467	2021-03-15	B.1.1.7	Dutch COVID-19 response team	National Institute for Public Health and the Environment (RIVM)	Adam Meijer Harry Vennema Dirk Eggink Jeroen Cremer Sharon van den Brink Bas van der Veer AnneMarie van den Brandt Lisa Wijsman Kim Freriks Ryanne Jaarsma Euníce Then Jolienke Hardeman Lynn Aarts Sanne Bos Melissa van Tuil Robert Kohl Linda van de Nes Sjoerd Kuiling James Groot Florian Zwagemaker Dennis Schmitz Annelies Kroneman Karim Hajji Chantal Reusken on behalf of the national COVID-19 response team
hCoV-19/Curacao/CW-RIVM-19595/2021	EPI_ISL_1456469	2021-03-10	B.1.1.7	Dutch COVID-19 response team	National Institute for Public Health and the Environment (RIVM)	Adam Meijer Harry Vennema Dirk Eggink Jeroen Cremer Sharon van den Brink Bas van der Veer AnneMarie van den Brandt Lisa Wijsman Kim Freriks Ryanne Jaarsma Euníce Then Jolienke Hardeman Lynn Aarts Sanne Bos Melissa van Tuil Robert Kohl Linda van de Nes Sjoerd Kuiling James Groot Florian Zwagemaker Dennis Schmitz Annelies Kroneman Karim Hajji Chantal Reusken on behalf of the national COVID-19 response team
hCoV-19/Curacao/CW-RIVM-19596/2021	EPI_ISL_1456470	2021-03-12	B.1.1.7	Dutch COVID-19 response team	National Institute for Public Health and the Environment (RIVM)	Adam Meijer Harry Vennema Dirk Eggink Jeroen Cremer Sharon van den Brink Bas van der Veer AnneMarie van den Brandt Lisa Wijsman Kim Freriks Ryanne Jaarsma Euníce Then Jolienke Hardeman Lynn Aarts Sanne Bos Melissa van Tuil Robert Kohl Linda van de Nes Sjoerd Kuiling James Groot Florian Zwagemaker Dennis Schmitz Annelies Kroneman Karim Hajji Chantal Reusken on behalf of the national COVID-19 response team
hCoV-19/Curacao/CW-RIVM-19598/2021	EPI_ISL_1456471	2021-03-15	B.1.1.7	Dutch COVID-19 response team	National Institute for Public Health and the Environment (RIVM)	Adam Meijer Harry Vennema Dirk Eggink Jeroen Cremer Sharon van den Brink Bas van der Veer AnneMarie van den Brandt Lisa Wijsman Kim Freriks Ryanne Jaarsma Euníce Then Jolienke Hardeman Lynn Aarts Sanne Bos Melissa van Tuil Robert Kohl Linda van de Nes Sjoerd Kuiling James Groot Florian Zwagemaker Dennis Schmitz Annelies Kroneman Karim Hajji Chantal Reusken on behalf of the national COVID-19 response team
hCoV-19/Curacao/CW-RIVM-19608/2021	EPI_ISL_1456472	2021-03-12	B.1.1.7	Dutch COVID-19 response team	National Institute for Public Health and the Environment (RIVM)	Adam Meijer Harry Vennema Dirk Eggink Jeroen Cremer Sharon van den Brink Bas van der Veer AnneMarie van den Brandt Lisa Wijsman Kim Freriks Ryanne Jaarsma Euníce Then Jolienke Hardeman Lynn Aarts Sanne Bos Melissa van Tuil Robert Kohl Linda van de Nes Sjoerd Kuiling James Groot Florian Zwagemaker Dennis Schmitz Annelies Kroneman Karim Hajji Chantal Reusken on behalf of the national COVID-19 response team
hCoV-19/Curacao/CW-RIVM-19609/2021	EPI_ISL_1456473	2021-03-15	B.1.1.7	Dutch COVID-19 response team	National Institute for Public Health and the Environment (RIVM)	Adam Meijer Harry Vennema Dirk Eggink Jeroen Cremer Sharon van den Brink Bas van der Veer AnneMarie van den Brandt Lisa Wijsman Kim Freriks Ryanne Jaarsma Euníce Then Jolienke Hardeman Lynn Aarts Sanne Bos Melissa van Tuil Robert Kohl Linda van de Nes Sjoerd Kuiling James Groot Florian Zwagemaker Dennis Schmitz Annelies Kroneman Karim Hajji Chantal Reusken on behalf of the national COVID-19 response team
hCoV-19/Curacao/CW-RIVM-19610/2021	EPI_ISL_1456474	2021-03-15	B.1.1.7	Dutch COVID-19 response team	National Institute for Public Health and the Environment (RIVM)	Adam Meijer Harry Vennema Dirk Eggink Jeroen Cremer Sharon van den Brink Bas van der Veer AnneMarie van den Brandt Lisa Wijsman Kim Freriks Ryanne Jaarsma Euníce Then Jolienke Hardeman Lynn Aarts Sanne Bos Melissa van Tuil Robert Kohl Linda van de Nes Sjoerd Kuiling James Groot Florian Zwagemaker Dennis Schmitz Annelies Kroneman Karim Hajji Chantal Reusken on behalf of the national COVID-19 response team
hCoV-19/Curacao/CW-RIVM-19618/2021	EPI_ISL_1456475	2021-03-10	B.1.1.7	Dutch COVID-19 response team	National Institute for Public Health and the Environment (RIVM)	Adam Meijer Harry Vennema Dirk Eggink Jeroen Cremer Sharon van den Brink Bas van der Veer AnneMarie van den Brandt Lisa Wijsman Kim Freriks Ryanne Jaarsma Euníce Then Jolienke Hardeman Lynn Aarts Sanne Bos Melissa van Tuil Robert Kohl Linda van de Nes Sjoerd Kuiling James Groot Florian Zwagemaker Dennis Schmitz Annelies Kroneman Karim Hajji Chantal Reusken on behalf of the national COVID-19 response team
hCoV-19/Curacao/CW-RIVM-19630/2021	EPI_ISL_1456478	2021-03-11	B.1.1.7	Dutch COVID-19 response team	National Institute for Public Health and the Environment (RIVM)	Adam Meijer Harry Vennema Dirk Eggink Jeroen Cremer Sharon van den Brink Bas van der Veer AnneMarie van den Brandt Lisa Wijsman Kim Freriks Ryanne Jaarsma Euníce Then Jolienke Hardeman Lynn Aarts Sanne Bos Melissa van Tuil Robert Kohl Linda van de Nes Sjoerd Kuiling James Groot Florian Zwagemaker Dennis Schmitz Annelies Kroneman Karim Hajji Chantal Reusken on behalf of the national COVID-19 response team
hCoV-19/Curacao/CW-RIVM-19631/2021	EPI_ISL_1456479	2021-03-13	B.1.1.7	Dutch COVID-19 response team	National Institute for Public Health and the Environment (RIVM)	Adam Meijer Harry Vennema Dirk Eggink Jeroen Cremer Sharon van den Brink Bas van der Veer AnneMarie van den Brandt Lisa Wijsman Kim Freriks Ryanne Jaarsma Euníce Then Jolienke Hardeman Lynn Aarts Sanne Bos Melissa van Tuil Robert Kohl Linda van de Nes Sjoerd Kuiling James Groot Florian Zwagemaker Dennis Schmitz Annelies Kroneman Karim Hajji Chantal Reusken on behalf of the national COVID-19 response team
hCoV-19/Netherlands/LI-RIVM-20502/2021	EPI_ISL_1456535	2021-03-09	B.1.1.7	Dutch COVID-19 response team	National Institute for Public Health and the Environment (RIVM)	Adam Meijer Harry Vennema Dirk Eggink Jeroen Cremer Sharon van den Brink Bas van der Veer AnneMarie van den Brandt Lisa Wijsman Kim Freriks Ryanne Jaarsma Euníce Then Jolienke Hardeman Lynn Aarts Sanne Bos Melissa van Tuil Robert Kohl Linda van de Nes Sjoerd Kuiling James Groot Florian Zwagemaker Dennis Schmitz Annelies Kroneman Karim Hajji Chantal Reusken on behalf of the national COVID-19 response team
hCoV-19/USA/MI-MDHHS-SC25253/2021	EPI_ISL_1461460	2021-02-22	B.1.1.7	Michigan Department of Health and Human Services Bureau of Laboratories	Michigan Department of Health and Human Services Bureau of Laboratories	Blankenship HM Riner D Soehnlen MK
hCoV-19/USA/MI-MDHHS-SC25254/2021	EPI_ISL_1461461	2021-02-22	B.1.1.7	Michigan Department of Health and Human Services Bureau of Laboratories	Michigan Department of Health and Human Services Bureau of Laboratories	Blankenship HM Riner D Soehnlen MK
hCoV-19/USA/MI-MDHHS-SC25255/2021	EPI_ISL_1461462	2021-02-22	B.1.1.7	Michigan Department of Health and Human Services Bureau of Laboratories	Michigan Department of Health and Human Services Bureau of Laboratories	Blankenship HM Riner D Soehnlen MK
hCoV-19/USA/MI-MDHHS-SC25256/2021	EPI_ISL_1461463	2021-02-22	B.1.1.7	Michigan Department of Health and Human Services Bureau of Laboratories	Michigan Department of Health and Human Services Bureau of Laboratories	Blankenship HM Riner D Soehnlen MK
hCoV-19/USA/MI-MDHHS-SC25257/2021	EPI_ISL_1461464	2021-02-24	B.1.1.7	Michigan Department of Health and Human Services Bureau of Laboratories	Michigan Department of Health and Human Services Bureau of Laboratories	Blankenship HM Riner D Soehnlen MK
hCoV-19/USA/MI-MDHHS-SC25259/2021	EPI_ISL_1461466	2021-02-25	B.1.1.7	Michigan Department of Health and Human Services Bureau of Laboratories	Michigan Department of Health and Human Services Bureau of Laboratories	Blankenship HM Riner D Soehnlen MK
hCoV-19/USA/MI-MDHHS-SC25261/2021	EPI_ISL_1461468	2021-03-01	B.1.1.7	Michigan Department of Health and Human Services Bureau of Laboratories	Michigan Department of Health and Human Services Bureau of Laboratories	Blankenship HM Riner D Soehnlen MK
hCoV-19/USA/MI-MDHHS-SC25263/2021	EPI_ISL_1461470	2021-03-02	B.1.1.7	Michigan Department of Health and Human Services Bureau of Laboratories	Michigan Department of Health and Human Services Bureau of Laboratories	Blankenship HM Riner D Soehnlen MK
hCoV-19/USA/MI-MDHHS-SC25265/2021	EPI_ISL_1461472	2021-03-02	B.1.1.7	Michigan Department of Health and Human Services Bureau of Laboratories	Michigan Department of Health and Human Services Bureau of Laboratories	Blankenship HM Riner D Soehnlen MK
hCoV-19/USA/MI-MDHHS-SC25266/2021	EPI_ISL_1461473	2021-03-02	B.1.1.7	Michigan Department of Health and Human Services Bureau of Laboratories	Michigan Department of Health and Human Services Bureau of Laboratories	Blankenship HM Riner D Soehnlen MK
hCoV-19/USA/MI-MDHHS-SC25268/2021	EPI_ISL_1461475	2021-03-03	B.1.1.7	Michigan Department of Health and Human Services Bureau of Laboratories	Michigan Department of Health and Human Services Bureau of Laboratories	Blankenship HM Riner D Soehnlen MK
hCoV-19/USA/MI-MDHHS-SC25269/2021	EPI_ISL_1461476	2021-03-04	B.1.1.7	Michigan Department of Health and Human Services Bureau of Laboratories	Michigan Department of Health and Human Services Bureau of Laboratories	Blankenship HM Riner D Soehnlen MK
hCoV-19/USA/MI-MDHHS-SC25270/2021	EPI_ISL_1461477	2021-03-04	B.1.1.7	Michigan Department of Health and Human Services Bureau of Laboratories	Michigan Department of Health and Human Services Bureau of Laboratories	Blankenship HM Riner D Soehnlen MK
hCoV-19/USA/MI-MDHHS-SC25277/2021	EPI_ISL_1461484	2021-03-08	B.1.1.7	Michigan Department of Health and Human Services Bureau of Laboratories	Michigan Department of Health and Human Services Bureau of Laboratories	Blankenship HM Riner D Soehnlen MK
hCoV-19/USA/MI-MDHHS-SC25278/2021	EPI_ISL_1461485	2021-03-08	B.1.1.7	Michigan Department of Health and Human Services Bureau of Laboratories	Michigan Department of Health and Human Services Bureau of Laboratories	Blankenship HM Riner D Soehnlen MK
hCoV-19/USA/MI-MDHHS-SC25363/2021	EPI_ISL_1461538	2021-03-09	B.1.1.7	Michigan Department of Health and Human Services Bureau of Laboratories	Michigan Department of Health and Human Services Bureau of Laboratories	Blankenship HM Riner D Soehnlen MK
hCoV-19/USA/MI-MDHHS-SC25382/2021	EPI_ISL_1461556	2021-03-14	B.1.1.7	Michigan Department of Health and Human Services Bureau of Laboratories	Michigan Department of Health and Human Services Bureau of Laboratories	Blankenship HM Riner D Soehnlen MK
hCoV-19/USA/MI-MDHHS-SC25393/2021	EPI_ISL_1461567	2021-03-05	B.1.1.7	Michigan Department of Health and Human Services Bureau of Laboratories	Michigan Department of Health and Human Services Bureau of Laboratories	Blankenship HM Riner D Soehnlen MK
hCoV-19/USA/MI-MDHHS-SC25394/2021	EPI_ISL_1461568	2021-03-11	B.1.1.7	Michigan Department of Health and Human Services Bureau of Laboratories	Michigan Department of Health and Human Services Bureau of Laboratories	Blankenship HM Riner D Soehnlen MK
hCoV-19/USA/MI-MDHHS-SC25409/2021	EPI_ISL_1461583	2021-03-13	B.1.1.7	Michigan Department of Health and Human Services Bureau of Laboratories	Michigan Department of Health and Human Services Bureau of Laboratories	Blankenship HM Riner D Soehnlen MK
hCoV-19/USA/MI-MDHHS-SC25423/2021	EPI_ISL_1461597	2021-03-11	B.1.1.7	Michigan Department of Health and Human Services Bureau of Laboratories	Michigan Department of Health and Human Services Bureau of Laboratories	Blankenship HM Riner D Soehnlen MK
hCoV-19/USA/NY-Wadsworth-21033923-01/2021	EPI_ISL_1462578	2021-03-11	B.1.1.7	NORTHWELL HEALTH LABORATORIES	Wadsworth Center New York State Department of Health	Kirsten St. George Daryl M. Lamson Alexis Russell Matthew Shudt Melissa A Leisner Jonathan Plitnick Catharine Prussing Navjot Singh John Kelly Erasmus Schneider Erica Lasek-Nesselquist
hCoV-19/France/IDF-IPP06791/2021	EPI_ISL_1463483	2021-03-15	B.1.1.7	Labo Analyses Med	National Reference Center for Viruses of Respiratory Infections Institut Pasteur Paris	Marion Barbet Sylvie Behillil Frédéric Lemoine Corinne Maufrais Christophe Malabat Méline Bizard Angela Brisebarre Camille Capel Louise Lefrançois Etienne Simon-Lorière Vincent Enouf Maud Vanpeene Sylvie van der Werf Nabil Gastli
hCoV-19/France/IDF-IPP06854/2021	EPI_ISL_1463516	2021-03-15	B.1.1.7	Labo Analyses Med	National Reference Center for Viruses of Respiratory Infections Institut Pasteur Paris	Marion Barbet Sylvie Behillil Frédéric Lemoine Corinne Maufrais Christophe Malabat Adrien Pain Méline Bizard Angela Brisebarre Camille Capel Louise Lefrançois Etienne Simon-Lorière Vincent Enouf Maud Vanpeene Sylvie van der Werf Nabil Gastli
hCoV-19/Germany/HH-HPI-p4264/2021	EPI_ISL_1464141	2021-02-15	B.1.1.7	Labor Dr. Fenner und Kollegen	Heinrich Pette Institute Leibniz Institute for Experimental Virology	Alexis Robitaille Thomas Günther Johannes Knobloch Martin Aepfelbacher Nicole Fischer Adam Grundhoff
hCoV-19/Germany/HH-HPI-p4440/2021	EPI_ISL_1464236	2021-02-19	B.1.1.7	Labor Dr. Fenner und Kollegen	Heinrich Pette Institute Leibniz Institute for Experimental Virology	Alexis Robitaille Thomas Günther Johannes Knobloch Martin Aepfelbacher Nicole Fischer Adam Grundhoff
hCoV-19/Germany/HH-HPI-p4735/2021	EPI_ISL_1464469	2021-03-01	B.1.1.7	Labor Dr. Fenner und Kollegen	Heinrich Pette Institute Leibniz Institute for Experimental Virology	Alexis Robitaille Thomas Günther Johannes Knobloch Martin Aepfelbacher Nicole Fischer Adam Grundhoff
hCoV-19/Germany/HH-HPI-p4785/2021	EPI_ISL_1464515	2021-03-05	B.1.1.7	Labor Dr. Fenner und Kollegen	Heinrich Pette Institute Leibniz Institute for Experimental Virology	Alexis Robitaille Thomas Günther Johannes Knobloch Martin Aepfelbacher Nicole Fischer Adam Grundhoff
hCoV-19/Germany/HH-HPI-p4796/2021	EPI_ISL_1464526	2021-03-04	B.1.1.7	Labor Dr. Fenner und Kollegen	Heinrich Pette Institute Leibniz Institute for Experimental Virology	Alexis Robitaille Thomas Günther Johannes Knobloch Martin Aepfelbacher Nicole Fischer Adam Grundhoff
hCoV-19/USA/NY-Wadsworth-21033989-01/2021	EPI_ISL_1465764	2021-03-15	B.1.1.7	NORTHWELL HEALTH LABORATORIES	Wadsworth Center New York State Department of Health	Kirsten St. George Daryl M. Lamson Alexis Russell Matthew Shudt Melissa A Leisner Jonathan Plitnick Catharine Prussing Navjot Singh John Kelly Erasmus Schneider Erica Lasek-Nesselquist
hCoV-19/England/CAMC-1380819/2021	EPI_ISL_1467695	2021-02-15	B.1.1.7	Lighthouse Lab in Cambridge	Wellcome Sanger Institute for the COVID-19 Genomics UK (COG-UK) Consortium	Rob Howes The Lighthouse Lab in Cambridge and Alex Alderton Roberto Amato Jeffrey Barrett Sonia Goncalves Ewan Harrison David K. Jackson Ian Johnston Dominic Kwiatkowski Cordelia Langford John Sillitoe on behalf of the Wellcome Sanger Institute COVID-19 Surveillance Team
hCoV-19/USA/CA-SEARCH-8093/2021	EPI_ISL_1468914	2021-03-15	B.1.1.7	San Diego County Public Health Laboratory	Andersen lab at Scripps Research	SEARCH Alliance San Diego with Tracy Basler Jovan Shephard Brett Austin
hCoV-19/USA/CA-SEARCH-8144/2021	EPI_ISL_1468916	2021-03-15	B.1.1.7	San Diego County Public Health Laboratory	Andersen lab at Scripps Research	SEARCH Alliance San Diego with Tracy Basler Jovan Shephard Brett Austin
hCoV-19/England/OXON-F7AB89/2021	EPI_ISL_1475661	2021-03-08	B.1.1.7	Oxford Viromics NDM University of Oxford; Oxford University Hospitals; Basingstoke and North Hampshire Hospital	COVID-19 Genomics UK (COG-UK) Consortium	Tanya Golubchik David Bonsall George Macintyre Amy Trebes Mariateresa de Cesare Catrin Moore Alex Mobbs Anita Justice Robert Shaw Monique Andersson Timothy Peto Emma Wise Nathan Moore Jessica Lynch Nick Cortes Matilde Mori Stephen Kidd David Buck John Todd Christophe Fraser
hCoV-19/USA/FL-CDC-STM-000029015/2021	EPI_ISL_1480017	2021-03-05	B.1.1.7	Helix/Illumina	Centers for Disease Control and Prevention Division of Viral Diseases Pathogen Discovery	Dakota Howard Dhwani Batra Peter W. Cook Kara Moser Adrian Paskey Jason Caravas Benjamin Rambo-Martin Shatavia Morrison Christopher Gulvick Scott Sammons Yvette Unoarumhi Darlene Wagner Matthew Schmerer Eileen de Feo Jan Antico Christine Tran Matthew Tolentino Shannon Wickline Kim Gietzen Brad Sickler Jingtao Liu Eric Allen Phil Febbo Nicole L. Washington Simon White Geraint Levan Kelly Schiabor Barrett Elizabeth Cirulli Alexandre Bolze Ary Ascencio Charlotte Rivera-Garcia Ryan Cho Jason Nguyen Sherry Wang Jimmy Ramirez Tyler Cassens Efren Sandoval Magnus Isaksson William Lee David Becker Marc Laurent James Lu Clinton R. Paden Duncan MacCannell
hCoV-19/USA/TX-CDC-STM-000029366/2021	EPI_ISL_1480031	2021-03-06	B.1.1.7	Helix/Illumina	Centers for Disease Control and Prevention Division of Viral Diseases Pathogen Discovery	Dakota Howard Dhwani Batra Peter W. Cook Kara Moser Adrian Paskey Jason Caravas Benjamin Rambo-Martin Shatavia Morrison Christopher Gulvick Scott Sammons Yvette Unoarumhi Darlene Wagner Matthew Schmerer Eileen de Feo Jan Antico Christine Tran Matthew Tolentino Shannon Wickline Kim Gietzen Brad Sickler Jingtao Liu Eric Allen Phil Febbo Nicole L. Washington Simon White Geraint Levan Kelly Schiabor Barrett Elizabeth Cirulli Alexandre Bolze Ary Ascencio Charlotte Rivera-Garcia Ryan Cho Jason Nguyen Sherry Wang Jimmy Ramirez Tyler Cassens Efren Sandoval Magnus Isaksson William Lee David Becker Marc Laurent James Lu Clinton R. Paden Duncan MacCannell
hCoV-19/USA/TX-CDC-STM-000029321/2021	EPI_ISL_1480037	2021-03-06	B.1.1.7	Helix/Illumina	Centers for Disease Control and Prevention Division of Viral Diseases Pathogen Discovery	Dakota Howard Dhwani Batra Peter W. Cook Kara Moser Adrian Paskey Jason Caravas Benjamin Rambo-Martin Shatavia Morrison Christopher Gulvick Scott Sammons Yvette Unoarumhi Darlene Wagner Matthew Schmerer Eileen de Feo Jan Antico Christine Tran Matthew Tolentino Shannon Wickline Kim Gietzen Brad Sickler Jingtao Liu Eric Allen Phil Febbo Nicole L. Washington Simon White Geraint Levan Kelly Schiabor Barrett Elizabeth Cirulli Alexandre Bolze Ary Ascencio Charlotte Rivera-Garcia Ryan Cho Jason Nguyen Sherry Wang Jimmy Ramirez Tyler Cassens Efren Sandoval Magnus Isaksson William Lee David Becker Marc Laurent James Lu Clinton R. Paden Duncan MacCannell
hCoV-19/USA/FL-CDC-STM-000029449/2021	EPI_ISL_1480044	2021-03-04	B.1.1.7	Helix/Illumina	Centers for Disease Control and Prevention Division of Viral Diseases Pathogen Discovery	Dakota Howard Dhwani Batra Peter W. Cook Kara Moser Adrian Paskey Jason Caravas Benjamin Rambo-Martin Shatavia Morrison Christopher Gulvick Scott Sammons Yvette Unoarumhi Darlene Wagner Matthew Schmerer Eileen de Feo Jan Antico Christine Tran Matthew Tolentino Shannon Wickline Kim Gietzen Brad Sickler Jingtao Liu Eric Allen Phil Febbo Nicole L. Washington Simon White Geraint Levan Kelly Schiabor Barrett Elizabeth Cirulli Alexandre Bolze Ary Ascencio Charlotte Rivera-Garcia Ryan Cho Jason Nguyen Sherry Wang Jimmy Ramirez Tyler Cassens Efren Sandoval Magnus Isaksson William Lee David Becker Marc Laurent James Lu Clinton R. Paden Duncan MacCannell
hCoV-19/USA/MI-CDC-STM-000029642/2021	EPI_ISL_1480089	2021-03-04	B.1.1.7	Helix/Illumina	Centers for Disease Control and Prevention Division of Viral Diseases Pathogen Discovery	Dakota Howard Dhwani Batra Peter W. Cook Kara Moser Adrian Paskey Jason Caravas Benjamin Rambo-Martin Shatavia Morrison Christopher Gulvick Scott Sammons Yvette Unoarumhi Darlene Wagner Matthew Schmerer Eileen de Feo Jan Antico Christine Tran Matthew Tolentino Shannon Wickline Kim Gietzen Brad Sickler Jingtao Liu Eric Allen Phil Febbo Nicole L. Washington Simon White Geraint Levan Kelly Schiabor Barrett Elizabeth Cirulli Alexandre Bolze Ary Ascencio Charlotte Rivera-Garcia Ryan Cho Jason Nguyen Sherry Wang Jimmy Ramirez Tyler Cassens Efren Sandoval Magnus Isaksson William Lee David Becker Marc Laurent James Lu Clinton R. Paden Duncan MacCannell
hCoV-19/USA/MI-CDC-STM-000029660/2021	EPI_ISL_1480094	2021-03-04	B.1.1.7	Helix/Illumina	Centers for Disease Control and Prevention Division of Viral Diseases Pathogen Discovery	Dakota Howard Dhwani Batra Peter W. Cook Kara Moser Adrian Paskey Jason Caravas Benjamin Rambo-Martin Shatavia Morrison Christopher Gulvick Scott Sammons Yvette Unoarumhi Darlene Wagner Matthew Schmerer Eileen de Feo Jan Antico Christine Tran Matthew Tolentino Shannon Wickline Kim Gietzen Brad Sickler Jingtao Liu Eric Allen Phil Febbo Nicole L. Washington Simon White Geraint Levan Kelly Schiabor Barrett Elizabeth Cirulli Alexandre Bolze Ary Ascencio Charlotte Rivera-Garcia Ryan Cho Jason Nguyen Sherry Wang Jimmy Ramirez Tyler Cassens Efren Sandoval Magnus Isaksson William Lee David Becker Marc Laurent James Lu Clinton R. Paden Duncan MacCannell
hCoV-19/USA/GA-CDC-STM-000028381/2021	EPI_ISL_1480119	2021-03-03	B.1.1.7	Helix/Illumina	Centers for Disease Control and Prevention Division of Viral Diseases Pathogen Discovery	Dakota Howard Dhwani Batra Peter W. Cook Kara Moser Adrian Paskey Jason Caravas Benjamin Rambo-Martin Shatavia Morrison Christopher Gulvick Scott Sammons Yvette Unoarumhi Darlene Wagner Matthew Schmerer Eileen de Feo Jan Antico Christine Tran Matthew Tolentino Shannon Wickline Kim Gietzen Brad Sickler Jingtao Liu Eric Allen Phil Febbo Nicole L. Washington Simon White Geraint Levan Kelly Schiabor Barrett Elizabeth Cirulli Alexandre Bolze Ary Ascencio Charlotte Rivera-Garcia Ryan Cho Jason Nguyen Sherry Wang Jimmy Ramirez Tyler Cassens Efren Sandoval Magnus Isaksson William Lee David Becker Marc Laurent James Lu Clinton R. Paden Duncan MacCannell
hCoV-19/USA/FL-CDC-STM-000028473/2021	EPI_ISL_1480138	2021-03-03	B.1.1.7	Helix/Illumina	Centers for Disease Control and Prevention Division of Viral Diseases Pathogen Discovery	Dakota Howard Dhwani Batra Peter W. Cook Kara Moser Adrian Paskey Jason Caravas Benjamin Rambo-Martin Shatavia Morrison Christopher Gulvick Scott Sammons Yvette Unoarumhi Darlene Wagner Matthew Schmerer Eileen de Feo Jan Antico Christine Tran Matthew Tolentino Shannon Wickline Kim Gietzen Brad Sickler Jingtao Liu Eric Allen Phil Febbo Nicole L. Washington Simon White Geraint Levan Kelly Schiabor Barrett Elizabeth Cirulli Alexandre Bolze Ary Ascencio Charlotte Rivera-Garcia Ryan Cho Jason Nguyen Sherry Wang Jimmy Ramirez Tyler Cassens Efren Sandoval Magnus Isaksson William Lee David Becker Marc Laurent James Lu Clinton R. Paden Duncan MacCannell
hCoV-19/USA/MA-CDC-STM-000028421/2021	EPI_ISL_1480147	2021-03-03	B.1.1.7	Helix/Illumina	Centers for Disease Control and Prevention Division of Viral Diseases Pathogen Discovery	Dakota Howard Dhwani Batra Peter W. Cook Kara Moser Adrian Paskey Jason Caravas Benjamin Rambo-Martin Shatavia Morrison Christopher Gulvick Scott Sammons Yvette Unoarumhi Darlene Wagner Matthew Schmerer Eileen de Feo Jan Antico Christine Tran Matthew Tolentino Shannon Wickline Kim Gietzen Brad Sickler Jingtao Liu Eric Allen Phil Febbo Nicole L. Washington Simon White Geraint Levan Kelly Schiabor Barrett Elizabeth Cirulli Alexandre Bolze Ary Ascencio Charlotte Rivera-Garcia Ryan Cho Jason Nguyen Sherry Wang Jimmy Ramirez Tyler Cassens Efren Sandoval Magnus Isaksson William Lee David Becker Marc Laurent James Lu Clinton R. Paden Duncan MacCannell
hCoV-19/USA/TX-CDC-STM-000028574/2021	EPI_ISL_1480157	2021-03-03	B.1.1.7	Helix/Illumina	Centers for Disease Control and Prevention Division of Viral Diseases Pathogen Discovery	Dakota Howard Dhwani Batra Peter W. Cook Kara Moser Adrian Paskey Jason Caravas Benjamin Rambo-Martin Shatavia Morrison Christopher Gulvick Scott Sammons Yvette Unoarumhi Darlene Wagner Matthew Schmerer Eileen de Feo Jan Antico Christine Tran Matthew Tolentino Shannon Wickline Kim Gietzen Brad Sickler Jingtao Liu Eric Allen Phil Febbo Nicole L. Washington Simon White Geraint Levan Kelly Schiabor Barrett Elizabeth Cirulli Alexandre Bolze Ary Ascencio Charlotte Rivera-Garcia Ryan Cho Jason Nguyen Sherry Wang Jimmy Ramirez Tyler Cassens Efren Sandoval Magnus Isaksson William Lee David Becker Marc Laurent James Lu Clinton R. Paden Duncan MacCannell
hCoV-19/USA/FL-CDC-STM-000028528/2021	EPI_ISL_1480162	2021-03-03	B.1.1.7	Helix/Illumina	Centers for Disease Control and Prevention Division of Viral Diseases Pathogen Discovery	Dakota Howard Dhwani Batra Peter W. Cook Kara Moser Adrian Paskey Jason Caravas Benjamin Rambo-Martin Shatavia Morrison Christopher Gulvick Scott Sammons Yvette Unoarumhi Darlene Wagner Matthew Schmerer Eileen de Feo Jan Antico Christine Tran Matthew Tolentino Shannon Wickline Kim Gietzen Brad Sickler Jingtao Liu Eric Allen Phil Febbo Nicole L. Washington Simon White Geraint Levan Kelly Schiabor Barrett Elizabeth Cirulli Alexandre Bolze Ary Ascencio Charlotte Rivera-Garcia Ryan Cho Jason Nguyen Sherry Wang Jimmy Ramirez Tyler Cassens Efren Sandoval Magnus Isaksson William Lee David Becker Marc Laurent James Lu Clinton R. Paden Duncan MacCannell
hCoV-19/USA/TX-CDC-STM-000031027/2021	EPI_ISL_1480236	2021-03-08	B.1.1.7	Helix/Illumina	Centers for Disease Control and Prevention Division of Viral Diseases Pathogen Discovery	Dakota Howard Dhwani Batra Peter W. Cook Kara Moser Adrian Paskey Jason Caravas Benjamin Rambo-Martin Shatavia Morrison Christopher Gulvick Scott Sammons Yvette Unoarumhi Darlene Wagner Matthew Schmerer Eileen de Feo Jan Antico Christine Tran Matthew Tolentino Shannon Wickline Kim Gietzen Brad Sickler Jingtao Liu Eric Allen Phil Febbo Nicole L. Washington Simon White Geraint Levan Kelly Schiabor Barrett Elizabeth Cirulli Alexandre Bolze Ary Ascencio Charlotte Rivera-Garcia Ryan Cho Jason Nguyen Sherry Wang Jimmy Ramirez Tyler Cassens Efren Sandoval Magnus Isaksson William Lee David Becker Marc Laurent James Lu Clinton R. Paden Duncan MacCannell
hCoV-19/USA/NY-CDC-STM-000030223/2021	EPI_ISL_1480290	2021-03-05	B.1.1.7	Helix/Illumina	Centers for Disease Control and Prevention Division of Viral Diseases Pathogen Discovery	Dakota Howard Dhwani Batra Peter W. Cook Kara Moser Adrian Paskey Jason Caravas Benjamin Rambo-Martin Shatavia Morrison Christopher Gulvick Scott Sammons Yvette Unoarumhi Darlene Wagner Matthew Schmerer Eileen de Feo Jan Antico Christine Tran Matthew Tolentino Shannon Wickline Kim Gietzen Brad Sickler Jingtao Liu Eric Allen Phil Febbo Nicole L. Washington Simon White Geraint Levan Kelly Schiabor Barrett Elizabeth Cirulli Alexandre Bolze Ary Ascencio Charlotte Rivera-Garcia Ryan Cho Jason Nguyen Sherry Wang Jimmy Ramirez Tyler Cassens Efren Sandoval Magnus Isaksson William Lee David Becker Marc Laurent James Lu Clinton R. Paden Duncan MacCannell
hCoV-19/USA/GA-CDC-STM-000030551/2021	EPI_ISL_1480298	2021-03-07	B.1.1.7	Helix/Illumina	Centers for Disease Control and Prevention Division of Viral Diseases Pathogen Discovery	Dakota Howard Dhwani Batra Peter W. Cook Kara Moser Adrian Paskey Jason Caravas Benjamin Rambo-Martin Shatavia Morrison Christopher Gulvick Scott Sammons Yvette Unoarumhi Darlene Wagner Matthew Schmerer Eileen de Feo Jan Antico Christine Tran Matthew Tolentino Shannon Wickline Kim Gietzen Brad Sickler Jingtao Liu Eric Allen Phil Febbo Nicole L. Washington Simon White Geraint Levan Kelly Schiabor Barrett Elizabeth Cirulli Alexandre Bolze Ary Ascencio Charlotte Rivera-Garcia Ryan Cho Jason Nguyen Sherry Wang Jimmy Ramirez Tyler Cassens Efren Sandoval Magnus Isaksson William Lee David Becker Marc Laurent James Lu Clinton R. Paden Duncan MacCannell
hCoV-19/USA/FL-CDC-STM-000030625/2021	EPI_ISL_1480313	2021-03-07	B.1.1.7	Helix/Illumina	Centers for Disease Control and Prevention Division of Viral Diseases Pathogen Discovery	Dakota Howard Dhwani Batra Peter W. Cook Kara Moser Adrian Paskey Jason Caravas Benjamin Rambo-Martin Shatavia Morrison Christopher Gulvick Scott Sammons Yvette Unoarumhi Darlene Wagner Matthew Schmerer Eileen de Feo Jan Antico Christine Tran Matthew Tolentino Shannon Wickline Kim Gietzen Brad Sickler Jingtao Liu Eric Allen Phil Febbo Nicole L. Washington Simon White Geraint Levan Kelly Schiabor Barrett Elizabeth Cirulli Alexandre Bolze Ary Ascencio Charlotte Rivera-Garcia Ryan Cho Jason Nguyen Sherry Wang Jimmy Ramirez Tyler Cassens Efren Sandoval Magnus Isaksson William Lee David Becker Marc Laurent James Lu Clinton R. Paden Duncan MacCannell
hCoV-19/USA/GA-CDC-STM-000030677/2021	EPI_ISL_1480330	2021-03-06	B.1.1.7	Helix/Illumina	Centers for Disease Control and Prevention Division of Viral Diseases Pathogen Discovery	Dakota Howard Dhwani Batra Peter W. Cook Kara Moser Adrian Paskey Jason Caravas Benjamin Rambo-Martin Shatavia Morrison Christopher Gulvick Scott Sammons Yvette Unoarumhi Darlene Wagner Matthew Schmerer Eileen de Feo Jan Antico Christine Tran Matthew Tolentino Shannon Wickline Kim Gietzen Brad Sickler Jingtao Liu Eric Allen Phil Febbo Nicole L. Washington Simon White Geraint Levan Kelly Schiabor Barrett Elizabeth Cirulli Alexandre Bolze Ary Ascencio Charlotte Rivera-Garcia Ryan Cho Jason Nguyen Sherry Wang Jimmy Ramirez Tyler Cassens Efren Sandoval Magnus Isaksson William Lee David Becker Marc Laurent James Lu Clinton R. Paden Duncan MacCannell
hCoV-19/USA/TX-CDC-STM-000031710/2021	EPI_ISL_1480343	2021-03-06	B.1.1.7	Helix/Illumina	Centers for Disease Control and Prevention Division of Viral Diseases Pathogen Discovery	Dakota Howard Dhwani Batra Peter W. Cook Kara Moser Adrian Paskey Jason Caravas Benjamin Rambo-Martin Shatavia Morrison Christopher Gulvick Scott Sammons Yvette Unoarumhi Darlene Wagner Matthew Schmerer Eileen de Feo Jan Antico Christine Tran Matthew Tolentino Shannon Wickline Kim Gietzen Brad Sickler Jingtao Liu Eric Allen Phil Febbo Nicole L. Washington Simon White Geraint Levan Kelly Schiabor Barrett Elizabeth Cirulli Alexandre Bolze Ary Ascencio Charlotte Rivera-Garcia Ryan Cho Jason Nguyen Sherry Wang Jimmy Ramirez Tyler Cassens Efren Sandoval Magnus Isaksson William Lee David Becker Marc Laurent James Lu Clinton R. Paden Duncan MacCannell
hCoV-19/USA/GA-CDC-STM-000031783/2021	EPI_ISL_1480346	2021-03-07	B.1.1.7	Helix/Illumina	Centers for Disease Control and Prevention Division of Viral Diseases Pathogen Discovery	Dakota Howard Dhwani Batra Peter W. Cook Kara Moser Adrian Paskey Jason Caravas Benjamin Rambo-Martin Shatavia Morrison Christopher Gulvick Scott Sammons Yvette Unoarumhi Darlene Wagner Matthew Schmerer Eileen de Feo Jan Antico Christine Tran Matthew Tolentino Shannon Wickline Kim Gietzen Brad Sickler Jingtao Liu Eric Allen Phil Febbo Nicole L. Washington Simon White Geraint Levan Kelly Schiabor Barrett Elizabeth Cirulli Alexandre Bolze Ary Ascencio Charlotte Rivera-Garcia Ryan Cho Jason Nguyen Sherry Wang Jimmy Ramirez Tyler Cassens Efren Sandoval Magnus Isaksson William Lee David Becker Marc Laurent James Lu Clinton R. Paden Duncan MacCannell
hCoV-19/USA/GA-CDC-STM-000031721/2021	EPI_ISL_1480351	2021-03-08	B.1.1.7	Helix/Illumina	Centers for Disease Control and Prevention Division of Viral Diseases Pathogen Discovery	Dakota Howard Dhwani Batra Peter W. Cook Kara Moser Adrian Paskey Jason Caravas Benjamin Rambo-Martin Shatavia Morrison Christopher Gulvick Scott Sammons Yvette Unoarumhi Darlene Wagner Matthew Schmerer Eileen de Feo Jan Antico Christine Tran Matthew Tolentino Shannon Wickline Kim Gietzen Brad Sickler Jingtao Liu Eric Allen Phil Febbo Nicole L. Washington Simon White Geraint Levan Kelly Schiabor Barrett Elizabeth Cirulli Alexandre Bolze Ary Ascencio Charlotte Rivera-Garcia Ryan Cho Jason Nguyen Sherry Wang Jimmy Ramirez Tyler Cassens Efren Sandoval Magnus Isaksson William Lee David Becker Marc Laurent James Lu Clinton R. Paden Duncan MacCannell
hCoV-19/USA/TX-CDC-STM-000031778/2021	EPI_ISL_1480355	2021-03-08	B.1.1.7	Helix/Illumina	Centers for Disease Control and Prevention Division of Viral Diseases Pathogen Discovery	Dakota Howard Dhwani Batra Peter W. Cook Kara Moser Adrian Paskey Jason Caravas Benjamin Rambo-Martin Shatavia Morrison Christopher Gulvick Scott Sammons Yvette Unoarumhi Darlene Wagner Matthew Schmerer Eileen de Feo Jan Antico Christine Tran Matthew Tolentino Shannon Wickline Kim Gietzen Brad Sickler Jingtao Liu Eric Allen Phil Febbo Nicole L. Washington Simon White Geraint Levan Kelly Schiabor Barrett Elizabeth Cirulli Alexandre Bolze Ary Ascencio Charlotte Rivera-Garcia Ryan Cho Jason Nguyen Sherry Wang Jimmy Ramirez Tyler Cassens Efren Sandoval Magnus Isaksson William Lee David Becker Marc Laurent James Lu Clinton R. Paden Duncan MacCannell
hCoV-19/USA/FL-CDC-STM-000031845/2021	EPI_ISL_1480373	2021-03-09	B.1.1.7	Helix/Illumina	Centers for Disease Control and Prevention Division of Viral Diseases Pathogen Discovery	Dakota Howard Dhwani Batra Peter W. Cook Kara Moser Adrian Paskey Jason Caravas Benjamin Rambo-Martin Shatavia Morrison Christopher Gulvick Scott Sammons Yvette Unoarumhi Darlene Wagner Matthew Schmerer Eileen de Feo Jan Antico Christine Tran Matthew Tolentino Shannon Wickline Kim Gietzen Brad Sickler Jingtao Liu Eric Allen Phil Febbo Nicole L. Washington Simon White Geraint Levan Kelly Schiabor Barrett Elizabeth Cirulli Alexandre Bolze Ary Ascencio Charlotte Rivera-Garcia Ryan Cho Jason Nguyen Sherry Wang Jimmy Ramirez Tyler Cassens Efren Sandoval Magnus Isaksson William Lee David Becker Marc Laurent James Lu Clinton R. Paden Duncan MacCannell
hCoV-19/USA/FL-CDC-STM-000031988/2021	EPI_ISL_1480396	2021-03-09	B.1.1.7	Helix/Illumina	Centers for Disease Control and Prevention Division of Viral Diseases Pathogen Discovery	Dakota Howard Dhwani Batra Peter W. Cook Kara Moser Adrian Paskey Jason Caravas Benjamin Rambo-Martin Shatavia Morrison Christopher Gulvick Scott Sammons Yvette Unoarumhi Darlene Wagner Matthew Schmerer Eileen de Feo Jan Antico Christine Tran Matthew Tolentino Shannon Wickline Kim Gietzen Brad Sickler Jingtao Liu Eric Allen Phil Febbo Nicole L. Washington Simon White Geraint Levan Kelly Schiabor Barrett Elizabeth Cirulli Alexandre Bolze Ary Ascencio Charlotte Rivera-Garcia Ryan Cho Jason Nguyen Sherry Wang Jimmy Ramirez Tyler Cassens Efren Sandoval Magnus Isaksson William Lee David Becker Marc Laurent James Lu Clinton R. Paden Duncan MacCannell
hCoV-19/USA/GA-CDC-STM-000032089/2021	EPI_ISL_1480399	2021-03-09	B.1.1.7	Helix/Illumina	Centers for Disease Control and Prevention Division of Viral Diseases Pathogen Discovery	Dakota Howard Dhwani Batra Peter W. Cook Kara Moser Adrian Paskey Jason Caravas Benjamin Rambo-Martin Shatavia Morrison Christopher Gulvick Scott Sammons Yvette Unoarumhi Darlene Wagner Matthew Schmerer Eileen de Feo Jan Antico Christine Tran Matthew Tolentino Shannon Wickline Kim Gietzen Brad Sickler Jingtao Liu Eric Allen Phil Febbo Nicole L. Washington Simon White Geraint Levan Kelly Schiabor Barrett Elizabeth Cirulli Alexandre Bolze Ary Ascencio Charlotte Rivera-Garcia Ryan Cho Jason Nguyen Sherry Wang Jimmy Ramirez Tyler Cassens Efren Sandoval Magnus Isaksson William Lee David Becker Marc Laurent James Lu Clinton R. Paden Duncan MacCannell
hCoV-19/USA/TX-CDC-STM-000032007/2021	EPI_ISL_1480412	2021-03-08	B.1.1.7	Helix/Illumina	Centers for Disease Control and Prevention Division of Viral Diseases Pathogen Discovery	Dakota Howard Dhwani Batra Peter W. Cook Kara Moser Adrian Paskey Jason Caravas Benjamin Rambo-Martin Shatavia Morrison Christopher Gulvick Scott Sammons Yvette Unoarumhi Darlene Wagner Matthew Schmerer Eileen de Feo Jan Antico Christine Tran Matthew Tolentino Shannon Wickline Kim Gietzen Brad Sickler Jingtao Liu Eric Allen Phil Febbo Nicole L. Washington Simon White Geraint Levan Kelly Schiabor Barrett Elizabeth Cirulli Alexandre Bolze Ary Ascencio Charlotte Rivera-Garcia Ryan Cho Jason Nguyen Sherry Wang Jimmy Ramirez Tyler Cassens Efren Sandoval Magnus Isaksson William Lee David Becker Marc Laurent James Lu Clinton R. Paden Duncan MacCannell
hCoV-19/USA/TX-CDC-STM-000032047/2021	EPI_ISL_1480414	2021-03-08	B.1.1.7	Helix/Illumina	Centers for Disease Control and Prevention Division of Viral Diseases Pathogen Discovery	Dakota Howard Dhwani Batra Peter W. Cook Kara Moser Adrian Paskey Jason Caravas Benjamin Rambo-Martin Shatavia Morrison Christopher Gulvick Scott Sammons Yvette Unoarumhi Darlene Wagner Matthew Schmerer Eileen de Feo Jan Antico Christine Tran Matthew Tolentino Shannon Wickline Kim Gietzen Brad Sickler Jingtao Liu Eric Allen Phil Febbo Nicole L. Washington Simon White Geraint Levan Kelly Schiabor Barrett Elizabeth Cirulli Alexandre Bolze Ary Ascencio Charlotte Rivera-Garcia Ryan Cho Jason Nguyen Sherry Wang Jimmy Ramirez Tyler Cassens Efren Sandoval Magnus Isaksson William Lee David Becker Marc Laurent James Lu Clinton R. Paden Duncan MacCannell
hCoV-19/USA/IN-CDC-STM-000032016/2021	EPI_ISL_1480416	2021-03-08	B.1.1.7	Helix/Illumina	Centers for Disease Control and Prevention Division of Viral Diseases Pathogen Discovery	Dakota Howard Dhwani Batra Peter W. Cook Kara Moser Adrian Paskey Jason Caravas Benjamin Rambo-Martin Shatavia Morrison Christopher Gulvick Scott Sammons Yvette Unoarumhi Darlene Wagner Matthew Schmerer Eileen de Feo Jan Antico Christine Tran Matthew Tolentino Shannon Wickline Kim Gietzen Brad Sickler Jingtao Liu Eric Allen Phil Febbo Nicole L. Washington Simon White Geraint Levan Kelly Schiabor Barrett Elizabeth Cirulli Alexandre Bolze Ary Ascencio Charlotte Rivera-Garcia Ryan Cho Jason Nguyen Sherry Wang Jimmy Ramirez Tyler Cassens Efren Sandoval Magnus Isaksson William Lee David Becker Marc Laurent James Lu Clinton R. Paden Duncan MacCannell
hCoV-19/USA/GA-CDC-STM-000031130/2021	EPI_ISL_1480436	2021-03-08	B.1.1.7	Helix/Illumina	Centers for Disease Control and Prevention Division of Viral Diseases Pathogen Discovery	Dakota Howard Dhwani Batra Peter W. Cook Kara Moser Adrian Paskey Jason Caravas Benjamin Rambo-Martin Shatavia Morrison Christopher Gulvick Scott Sammons Yvette Unoarumhi Darlene Wagner Matthew Schmerer Eileen de Feo Jan Antico Christine Tran Matthew Tolentino Shannon Wickline Kim Gietzen Brad Sickler Jingtao Liu Eric Allen Phil Febbo Nicole L. Washington Simon White Geraint Levan Kelly Schiabor Barrett Elizabeth Cirulli Alexandre Bolze Ary Ascencio Charlotte Rivera-Garcia Ryan Cho Jason Nguyen Sherry Wang Jimmy Ramirez Tyler Cassens Efren Sandoval Magnus Isaksson William Lee David Becker Marc Laurent James Lu Clinton R. Paden Duncan MacCannell
hCoV-19/USA/FL-CDC-STM-000031178/2021	EPI_ISL_1480438	2021-03-08	B.1.1.7	Helix/Illumina	Centers for Disease Control and Prevention Division of Viral Diseases Pathogen Discovery	Dakota Howard Dhwani Batra Peter W. Cook Kara Moser Adrian Paskey Jason Caravas Benjamin Rambo-Martin Shatavia Morrison Christopher Gulvick Scott Sammons Yvette Unoarumhi Darlene Wagner Matthew Schmerer Eileen de Feo Jan Antico Christine Tran Matthew Tolentino Shannon Wickline Kim Gietzen Brad Sickler Jingtao Liu Eric Allen Phil Febbo Nicole L. Washington Simon White Geraint Levan Kelly Schiabor Barrett Elizabeth Cirulli Alexandre Bolze Ary Ascencio Charlotte Rivera-Garcia Ryan Cho Jason Nguyen Sherry Wang Jimmy Ramirez Tyler Cassens Efren Sandoval Magnus Isaksson William Lee David Becker Marc Laurent James Lu Clinton R. Paden Duncan MacCannell
hCoV-19/USA/PA-CDC-STM-000031245/2021	EPI_ISL_1480461	2021-03-07	B.1.1.7	Helix/Illumina	Centers for Disease Control and Prevention Division of Viral Diseases Pathogen Discovery	Dakota Howard Dhwani Batra Peter W. Cook Kara Moser Adrian Paskey Jason Caravas Benjamin Rambo-Martin Shatavia Morrison Christopher Gulvick Scott Sammons Yvette Unoarumhi Darlene Wagner Matthew Schmerer Eileen de Feo Jan Antico Christine Tran Matthew Tolentino Shannon Wickline Kim Gietzen Brad Sickler Jingtao Liu Eric Allen Phil Febbo Nicole L. Washington Simon White Geraint Levan Kelly Schiabor Barrett Elizabeth Cirulli Alexandre Bolze Ary Ascencio Charlotte Rivera-Garcia Ryan Cho Jason Nguyen Sherry Wang Jimmy Ramirez Tyler Cassens Efren Sandoval Magnus Isaksson William Lee David Becker Marc Laurent James Lu Clinton R. Paden Duncan MacCannell
hCoV-19/USA/MI-CDC-STM-000031253/2021	EPI_ISL_1480462	2021-03-07	B.1.1.7	Helix/Illumina	Centers for Disease Control and Prevention Division of Viral Diseases Pathogen Discovery	Dakota Howard Dhwani Batra Peter W. Cook Kara Moser Adrian Paskey Jason Caravas Benjamin Rambo-Martin Shatavia Morrison Christopher Gulvick Scott Sammons Yvette Unoarumhi Darlene Wagner Matthew Schmerer Eileen de Feo Jan Antico Christine Tran Matthew Tolentino Shannon Wickline Kim Gietzen Brad Sickler Jingtao Liu Eric Allen Phil Febbo Nicole L. Washington Simon White Geraint Levan Kelly Schiabor Barrett Elizabeth Cirulli Alexandre Bolze Ary Ascencio Charlotte Rivera-Garcia Ryan Cho Jason Nguyen Sherry Wang Jimmy Ramirez Tyler Cassens Efren Sandoval Magnus Isaksson William Lee David Becker Marc Laurent James Lu Clinton R. Paden Duncan MacCannell
hCoV-19/USA/FL-CDC-STM-000031531/2021	EPI_ISL_1480490	2021-03-08	B.1.1.7	Helix/Illumina	Centers for Disease Control and Prevention Division of Viral Diseases Pathogen Discovery	Dakota Howard Dhwani Batra Peter W. Cook Kara Moser Adrian Paskey Jason Caravas Benjamin Rambo-Martin Shatavia Morrison Christopher Gulvick Scott Sammons Yvette Unoarumhi Darlene Wagner Matthew Schmerer Eileen de Feo Jan Antico Christine Tran Matthew Tolentino Shannon Wickline Kim Gietzen Brad Sickler Jingtao Liu Eric Allen Phil Febbo Nicole L. Washington Simon White Geraint Levan Kelly Schiabor Barrett Elizabeth Cirulli Alexandre Bolze Ary Ascencio Charlotte Rivera-Garcia Ryan Cho Jason Nguyen Sherry Wang Jimmy Ramirez Tyler Cassens Efren Sandoval Magnus Isaksson William Lee David Becker Marc Laurent James Lu Clinton R. Paden Duncan MacCannell
hCoV-19/USA/TX-CDC-STM-000031689/2021	EPI_ISL_1480498	2021-03-07	B.1.1.7	Helix/Illumina	Centers for Disease Control and Prevention Division of Viral Diseases Pathogen Discovery	Dakota Howard Dhwani Batra Peter W. Cook Kara Moser Adrian Paskey Jason Caravas Benjamin Rambo-Martin Shatavia Morrison Christopher Gulvick Scott Sammons Yvette Unoarumhi Darlene Wagner Matthew Schmerer Eileen de Feo Jan Antico Christine Tran Matthew Tolentino Shannon Wickline Kim Gietzen Brad Sickler Jingtao Liu Eric Allen Phil Febbo Nicole L. Washington Simon White Geraint Levan Kelly Schiabor Barrett Elizabeth Cirulli Alexandre Bolze Ary Ascencio Charlotte Rivera-Garcia Ryan Cho Jason Nguyen Sherry Wang Jimmy Ramirez Tyler Cassens Efren Sandoval Magnus Isaksson William Lee David Becker Marc Laurent James Lu Clinton R. Paden Duncan MacCannell
hCoV-19/USA/TX-CDC-QDX22763944/2021	EPI_ISL_1480531	2021-03-09	B.1.1.7	Quest Diagnostics Incorporated	Centers for Disease Control and Prevention Division of Viral Diseases Pathogen Discovery	Dakota Howard Dhwani Batra Peter W. Cook Kara Moser Adrian Paskey Jason Caravas Benjamin Rambo-Martin Shatavia Morrison Christopher Gulvick Scott Sammons Yvette Unoarumhi Darlene Wagner Matthew Schmerer S. H. Rosenthal A. Gerasimova R. M. Kagan B. Anderson M. Hua Y. Liu L.E. Bernstein K.E. Livingston A. Perez I. A. Shlyakhter R. V. Rolando R. Owen P. Tanpaiboon F. Lacbawan Clinton R. Paden Duncan MacCannell
hCoV-19/USA/MA-CDC-QDX22757867/2021	EPI_ISL_1480534	2021-03-08	B.1.1.7	Quest Diagnostics Incorporated	Centers for Disease Control and Prevention Division of Viral Diseases Pathogen Discovery	Dakota Howard Dhwani Batra Peter W. Cook Kara Moser Adrian Paskey Jason Caravas Benjamin Rambo-Martin Shatavia Morrison Christopher Gulvick Scott Sammons Yvette Unoarumhi Darlene Wagner Matthew Schmerer S. H. Rosenthal A. Gerasimova R. M. Kagan B. Anderson M. Hua Y. Liu L.E. Bernstein K.E. Livingston A. Perez I. A. Shlyakhter R. V. Rolando R. Owen P. Tanpaiboon F. Lacbawan Clinton R. Paden Duncan MacCannell
hCoV-19/USA/TX-CDC-QDX22763831/2021	EPI_ISL_1480536	2021-03-08	B.1.1.7	Quest Diagnostics Incorporated	Centers for Disease Control and Prevention Division of Viral Diseases Pathogen Discovery	Dakota Howard Dhwani Batra Peter W. Cook Kara Moser Adrian Paskey Jason Caravas Benjamin Rambo-Martin Shatavia Morrison Christopher Gulvick Scott Sammons Yvette Unoarumhi Darlene Wagner Matthew Schmerer S. H. Rosenthal A. Gerasimova R. M. Kagan B. Anderson M. Hua Y. Liu L.E. Bernstein K.E. Livingston A. Perez I. A. Shlyakhter R. V. Rolando R. Owen P. Tanpaiboon F. Lacbawan Clinton R. Paden Duncan MacCannell
hCoV-19/USA/TX-CDC-QDX22763796/2021	EPI_ISL_1480540	2021-03-08	B.1.1.7	Quest Diagnostics Incorporated	Centers for Disease Control and Prevention Division of Viral Diseases Pathogen Discovery	Dakota Howard Dhwani Batra Peter W. Cook Kara Moser Adrian Paskey Jason Caravas Benjamin Rambo-Martin Shatavia Morrison Christopher Gulvick Scott Sammons Yvette Unoarumhi Darlene Wagner Matthew Schmerer S. H. Rosenthal A. Gerasimova R. M. Kagan B. Anderson M. Hua Y. Liu L.E. Bernstein K.E. Livingston A. Perez I. A. Shlyakhter R. V. Rolando R. Owen P. Tanpaiboon F. Lacbawan Clinton R. Paden Duncan MacCannell
hCoV-19/USA/TX-CDC-QDX22755981/2021	EPI_ISL_1480541	2021-03-07	B.1.1.7	Quest Diagnostics Incorporated	Centers for Disease Control and Prevention Division of Viral Diseases Pathogen Discovery	Dakota Howard Dhwani Batra Peter W. Cook Kara Moser Adrian Paskey Jason Caravas Benjamin Rambo-Martin Shatavia Morrison Christopher Gulvick Scott Sammons Yvette Unoarumhi Darlene Wagner Matthew Schmerer S. H. Rosenthal A. Gerasimova R. M. Kagan B. Anderson M. Hua Y. Liu L.E. Bernstein K.E. Livingston A. Perez I. A. Shlyakhter R. V. Rolando R. Owen P. Tanpaiboon F. Lacbawan Clinton R. Paden Duncan MacCannell
hCoV-19/USA/MI-CDC-QDX22753053/2021	EPI_ISL_1480542	2021-03-08	B.1.1.7	Quest Diagnostics Incorporated	Centers for Disease Control and Prevention Division of Viral Diseases Pathogen Discovery	Dakota Howard Dhwani Batra Peter W. Cook Kara Moser Adrian Paskey Jason Caravas Benjamin Rambo-Martin Shatavia Morrison Christopher Gulvick Scott Sammons Yvette Unoarumhi Darlene Wagner Matthew Schmerer S. H. Rosenthal A. Gerasimova R. M. Kagan B. Anderson M. Hua Y. Liu L.E. Bernstein K.E. Livingston A. Perez I. A. Shlyakhter R. V. Rolando R. Owen P. Tanpaiboon F. Lacbawan Clinton R. Paden Duncan MacCannell
hCoV-19/USA/TX-CDC-QDX22764009/2021	EPI_ISL_1480546	2021-03-08	B.1.1.7	Quest Diagnostics Incorporated	Centers for Disease Control and Prevention Division of Viral Diseases Pathogen Discovery	Dakota Howard Dhwani Batra Peter W. Cook Kara Moser Adrian Paskey Jason Caravas Benjamin Rambo-Martin Shatavia Morrison Christopher Gulvick Scott Sammons Yvette Unoarumhi Darlene Wagner Matthew Schmerer S. H. Rosenthal A. Gerasimova R. M. Kagan B. Anderson M. Hua Y. Liu L.E. Bernstein K.E. Livingston A. Perez I. A. Shlyakhter R. V. Rolando R. Owen P. Tanpaiboon F. Lacbawan Clinton R. Paden Duncan MacCannell
hCoV-19/USA/TX-CDC-QDX22764186/2021	EPI_ISL_1480554	2021-03-09	B.1.1.7	Quest Diagnostics Incorporated	Centers for Disease Control and Prevention Division of Viral Diseases Pathogen Discovery	Dakota Howard Dhwani Batra Peter W. Cook Kara Moser Adrian Paskey Jason Caravas Benjamin Rambo-Martin Shatavia Morrison Christopher Gulvick Scott Sammons Yvette Unoarumhi Darlene Wagner Matthew Schmerer S. H. Rosenthal A. Gerasimova R. M. Kagan B. Anderson M. Hua Y. Liu L.E. Bernstein K.E. Livingston A. Perez I. A. Shlyakhter R. V. Rolando R. Owen P. Tanpaiboon F. Lacbawan Clinton R. Paden Duncan MacCannell
hCoV-19/USA/TX-CDC-QDX22764036/2021	EPI_ISL_1480557	2021-03-09	B.1.1.7	Quest Diagnostics Incorporated	Centers for Disease Control and Prevention Division of Viral Diseases Pathogen Discovery	Dakota Howard Dhwani Batra Peter W. Cook Kara Moser Adrian Paskey Jason Caravas Benjamin Rambo-Martin Shatavia Morrison Christopher Gulvick Scott Sammons Yvette Unoarumhi Darlene Wagner Matthew Schmerer S. H. Rosenthal A. Gerasimova R. M. Kagan B. Anderson M. Hua Y. Liu L.E. Bernstein K.E. Livingston A. Perez I. A. Shlyakhter R. V. Rolando R. Owen P. Tanpaiboon F. Lacbawan Clinton R. Paden Duncan MacCannell
hCoV-19/USA/TX-CDC-QDX22755318/2021	EPI_ISL_1480563	2021-03-08	B.1.1.7	Quest Diagnostics Incorporated	Centers for Disease Control and Prevention Division of Viral Diseases Pathogen Discovery	Dakota Howard Dhwani Batra Peter W. Cook Kara Moser Adrian Paskey Jason Caravas Benjamin Rambo-Martin Shatavia Morrison Christopher Gulvick Scott Sammons Yvette Unoarumhi Darlene Wagner Matthew Schmerer S. H. Rosenthal A. Gerasimova R. M. Kagan B. Anderson M. Hua Y. Liu L.E. Bernstein K.E. Livingston A. Perez I. A. Shlyakhter R. V. Rolando R. Owen P. Tanpaiboon F. Lacbawan Clinton R. Paden Duncan MacCannell
hCoV-19/USA/MA-CDC-QDX22758355/2021	EPI_ISL_1480568	2021-03-08	B.1.1.7	Quest Diagnostics Incorporated	Centers for Disease Control and Prevention Division of Viral Diseases Pathogen Discovery	Dakota Howard Dhwani Batra Peter W. Cook Kara Moser Adrian Paskey Jason Caravas Benjamin Rambo-Martin Shatavia Morrison Christopher Gulvick Scott Sammons Yvette Unoarumhi Darlene Wagner Matthew Schmerer S. H. Rosenthal A. Gerasimova R. M. Kagan B. Anderson M. Hua Y. Liu L.E. Bernstein K.E. Livingston A. Perez I. A. Shlyakhter R. V. Rolando R. Owen P. Tanpaiboon F. Lacbawan Clinton R. Paden Duncan MacCannell
hCoV-19/USA/TX-CDC-QDX22763814/2021	EPI_ISL_1480569	2021-03-09	B.1.1.7	Quest Diagnostics Incorporated	Centers for Disease Control and Prevention Division of Viral Diseases Pathogen Discovery	Dakota Howard Dhwani Batra Peter W. Cook Kara Moser Adrian Paskey Jason Caravas Benjamin Rambo-Martin Shatavia Morrison Christopher Gulvick Scott Sammons Yvette Unoarumhi Darlene Wagner Matthew Schmerer S. H. Rosenthal A. Gerasimova R. M. Kagan B. Anderson M. Hua Y. Liu L.E. Bernstein K.E. Livingston A. Perez I. A. Shlyakhter R. V. Rolando R. Owen P. Tanpaiboon F. Lacbawan Clinton R. Paden Duncan MacCannell
hCoV-19/USA/TX-CDC-QDX22761159/2021	EPI_ISL_1480570	2021-03-08	B.1.1.7	Quest Diagnostics Incorporated	Centers for Disease Control and Prevention Division of Viral Diseases Pathogen Discovery	Dakota Howard Dhwani Batra Peter W. Cook Kara Moser Adrian Paskey Jason Caravas Benjamin Rambo-Martin Shatavia Morrison Christopher Gulvick Scott Sammons Yvette Unoarumhi Darlene Wagner Matthew Schmerer S. H. Rosenthal A. Gerasimova R. M. Kagan B. Anderson M. Hua Y. Liu L.E. Bernstein K.E. Livingston A. Perez I. A. Shlyakhter R. V. Rolando R. Owen P. Tanpaiboon F. Lacbawan Clinton R. Paden Duncan MacCannell
hCoV-19/USA/TX-CDC-QDX22763660/2021	EPI_ISL_1480581	2021-03-08	B.1.1.7	Quest Diagnostics Incorporated	Centers for Disease Control and Prevention Division of Viral Diseases Pathogen Discovery	Dakota Howard Dhwani Batra Peter W. Cook Kara Moser Adrian Paskey Jason Caravas Benjamin Rambo-Martin Shatavia Morrison Christopher Gulvick Scott Sammons Yvette Unoarumhi Darlene Wagner Matthew Schmerer S. H. Rosenthal A. Gerasimova R. M. Kagan B. Anderson M. Hua Y. Liu L.E. Bernstein K.E. Livingston A. Perez I. A. Shlyakhter R. V. Rolando R. Owen P. Tanpaiboon F. Lacbawan Clinton R. Paden Duncan MacCannell
hCoV-19/USA/TX-CDC-QDX22757069/2021	EPI_ISL_1480583	2021-03-08	B.1.1.7	Quest Diagnostics Incorporated	Centers for Disease Control and Prevention Division of Viral Diseases Pathogen Discovery	Dakota Howard Dhwani Batra Peter W. Cook Kara Moser Adrian Paskey Jason Caravas Benjamin Rambo-Martin Shatavia Morrison Christopher Gulvick Scott Sammons Yvette Unoarumhi Darlene Wagner Matthew Schmerer S. H. Rosenthal A. Gerasimova R. M. Kagan B. Anderson M. Hua Y. Liu L.E. Bernstein K.E. Livingston A. Perez I. A. Shlyakhter R. V. Rolando R. Owen P. Tanpaiboon F. Lacbawan Clinton R. Paden Duncan MacCannell
hCoV-19/USA/TX-CDC-QDX22761139/2021	EPI_ISL_1480585	2021-03-06	B.1.1.7	Quest Diagnostics Incorporated	Centers for Disease Control and Prevention Division of Viral Diseases Pathogen Discovery	Dakota Howard Dhwani Batra Peter W. Cook Kara Moser Adrian Paskey Jason Caravas Benjamin Rambo-Martin Shatavia Morrison Christopher Gulvick Scott Sammons Yvette Unoarumhi Darlene Wagner Matthew Schmerer S. H. Rosenthal A. Gerasimova R. M. Kagan B. Anderson M. Hua Y. Liu L.E. Bernstein K.E. Livingston A. Perez I. A. Shlyakhter R. V. Rolando R. Owen P. Tanpaiboon F. Lacbawan Clinton R. Paden Duncan MacCannell
hCoV-19/USA/TX-CDC-QDX22759494/2021	EPI_ISL_1480599	2021-03-07	B.1.1.7	Quest Diagnostics Incorporated	Centers for Disease Control and Prevention Division of Viral Diseases Pathogen Discovery	Dakota Howard Dhwani Batra Peter W. Cook Kara Moser Adrian Paskey Jason Caravas Benjamin Rambo-Martin Shatavia Morrison Christopher Gulvick Scott Sammons Yvette Unoarumhi Darlene Wagner Matthew Schmerer S. H. Rosenthal A. Gerasimova R. M. Kagan B. Anderson M. Hua Y. Liu L.E. Bernstein K.E. Livingston A. Perez I. A. Shlyakhter R. V. Rolando R. Owen P. Tanpaiboon F. Lacbawan Clinton R. Paden Duncan MacCannell
hCoV-19/USA/OH-CDC-QDX22758812/2021	EPI_ISL_1480602	2021-03-07	B.1.1.7	Quest Diagnostics Incorporated	Centers for Disease Control and Prevention Division of Viral Diseases Pathogen Discovery	Dakota Howard Dhwani Batra Peter W. Cook Kara Moser Adrian Paskey Jason Caravas Benjamin Rambo-Martin Shatavia Morrison Christopher Gulvick Scott Sammons Yvette Unoarumhi Darlene Wagner Matthew Schmerer S. H. Rosenthal A. Gerasimova R. M. Kagan B. Anderson M. Hua Y. Liu L.E. Bernstein K.E. Livingston A. Perez I. A. Shlyakhter R. V. Rolando R. Owen P. Tanpaiboon F. Lacbawan Clinton R. Paden Duncan MacCannell
hCoV-19/USA/TX-CDC-QDX22762998/2021	EPI_ISL_1480612	2021-03-09	B.1.1.7	Quest Diagnostics Incorporated	Centers for Disease Control and Prevention Division of Viral Diseases Pathogen Discovery	Dakota Howard Dhwani Batra Peter W. Cook Kara Moser Adrian Paskey Jason Caravas Benjamin Rambo-Martin Shatavia Morrison Christopher Gulvick Scott Sammons Yvette Unoarumhi Darlene Wagner Matthew Schmerer S. H. Rosenthal A. Gerasimova R. M. Kagan B. Anderson M. Hua Y. Liu L.E. Bernstein K.E. Livingston A. Perez I. A. Shlyakhter R. V. Rolando R. Owen P. Tanpaiboon F. Lacbawan Clinton R. Paden Duncan MacCannell
hCoV-19/USA/TX-CDC-QDX22761007/2021	EPI_ISL_1480613	2021-03-07	B.1.1.7	Quest Diagnostics Incorporated	Centers for Disease Control and Prevention Division of Viral Diseases Pathogen Discovery	Dakota Howard Dhwani Batra Peter W. Cook Kara Moser Adrian Paskey Jason Caravas Benjamin Rambo-Martin Shatavia Morrison Christopher Gulvick Scott Sammons Yvette Unoarumhi Darlene Wagner Matthew Schmerer S. H. Rosenthal A. Gerasimova R. M. Kagan B. Anderson M. Hua Y. Liu L.E. Bernstein K.E. Livingston A. Perez I. A. Shlyakhter R. V. Rolando R. Owen P. Tanpaiboon F. Lacbawan Clinton R. Paden Duncan MacCannell
hCoV-19/USA/TX-CDC-QDX22756084/2021	EPI_ISL_1480616	2021-03-08	B.1.1.7	Quest Diagnostics Incorporated	Centers for Disease Control and Prevention Division of Viral Diseases Pathogen Discovery	Dakota Howard Dhwani Batra Peter W. Cook Kara Moser Adrian Paskey Jason Caravas Benjamin Rambo-Martin Shatavia Morrison Christopher Gulvick Scott Sammons Yvette Unoarumhi Darlene Wagner Matthew Schmerer S. H. Rosenthal A. Gerasimova R. M. Kagan B. Anderson M. Hua Y. Liu L.E. Bernstein K.E. Livingston A. Perez I. A. Shlyakhter R. V. Rolando R. Owen P. Tanpaiboon F. Lacbawan Clinton R. Paden Duncan MacCannell
hCoV-19/USA/MA-CDC-QDX22752030/2021	EPI_ISL_1480618	2021-03-08	B.1.1.7	Quest Diagnostics Incorporated	Centers for Disease Control and Prevention Division of Viral Diseases Pathogen Discovery	Dakota Howard Dhwani Batra Peter W. Cook Kara Moser Adrian Paskey Jason Caravas Benjamin Rambo-Martin Shatavia Morrison Christopher Gulvick Scott Sammons Yvette Unoarumhi Darlene Wagner Matthew Schmerer S. H. Rosenthal A. Gerasimova R. M. Kagan B. Anderson M. Hua Y. Liu L.E. Bernstein K.E. Livingston A. Perez I. A. Shlyakhter R. V. Rolando R. Owen P. Tanpaiboon F. Lacbawan Clinton R. Paden Duncan MacCannell
hCoV-19/USA/TX-CDC-QDX22763116/2021	EPI_ISL_1480622	2021-03-09	B.1.1.7	Quest Diagnostics Incorporated	Centers for Disease Control and Prevention Division of Viral Diseases Pathogen Discovery	Dakota Howard Dhwani Batra Peter W. Cook Kara Moser Adrian Paskey Jason Caravas Benjamin Rambo-Martin Shatavia Morrison Christopher Gulvick Scott Sammons Yvette Unoarumhi Darlene Wagner Matthew Schmerer S. H. Rosenthal A. Gerasimova R. M. Kagan B. Anderson M. Hua Y. Liu L.E. Bernstein K.E. Livingston A. Perez I. A. Shlyakhter R. V. Rolando R. Owen P. Tanpaiboon F. Lacbawan Clinton R. Paden Duncan MacCannell
hCoV-19/USA/MA-CDC-QDX22752695/2021	EPI_ISL_1480624	2021-03-08	B.1.1.7	Quest Diagnostics Incorporated	Centers for Disease Control and Prevention Division of Viral Diseases Pathogen Discovery	Dakota Howard Dhwani Batra Peter W. Cook Kara Moser Adrian Paskey Jason Caravas Benjamin Rambo-Martin Shatavia Morrison Christopher Gulvick Scott Sammons Yvette Unoarumhi Darlene Wagner Matthew Schmerer S. H. Rosenthal A. Gerasimova R. M. Kagan B. Anderson M. Hua Y. Liu L.E. Bernstein K.E. Livingston A. Perez I. A. Shlyakhter R. V. Rolando R. Owen P. Tanpaiboon F. Lacbawan Clinton R. Paden Duncan MacCannell
hCoV-19/USA/TX-CDC-QDX22763122/2021	EPI_ISL_1480626	2021-03-09	B.1.1.7	Quest Diagnostics Incorporated	Centers for Disease Control and Prevention Division of Viral Diseases Pathogen Discovery	Dakota Howard Dhwani Batra Peter W. Cook Kara Moser Adrian Paskey Jason Caravas Benjamin Rambo-Martin Shatavia Morrison Christopher Gulvick Scott Sammons Yvette Unoarumhi Darlene Wagner Matthew Schmerer S. H. Rosenthal A. Gerasimova R. M. Kagan B. Anderson M. Hua Y. Liu L.E. Bernstein K.E. Livingston A. Perez I. A. Shlyakhter R. V. Rolando R. Owen P. Tanpaiboon F. Lacbawan Clinton R. Paden Duncan MacCannell
hCoV-19/USA/TX-CDC-QDX22756866/2021	EPI_ISL_1480635	2021-03-07	B.1.1.7	Quest Diagnostics Incorporated	Centers for Disease Control and Prevention Division of Viral Diseases Pathogen Discovery	Dakota Howard Dhwani Batra Peter W. Cook Kara Moser Adrian Paskey Jason Caravas Benjamin Rambo-Martin Shatavia Morrison Christopher Gulvick Scott Sammons Yvette Unoarumhi Darlene Wagner Matthew Schmerer S. H. Rosenthal A. Gerasimova R. M. Kagan B. Anderson M. Hua Y. Liu L.E. Bernstein K.E. Livingston A. Perez I. A. Shlyakhter R. V. Rolando R. Owen P. Tanpaiboon F. Lacbawan Clinton R. Paden Duncan MacCannell
hCoV-19/USA/TX-CDC-QDX22756101/2021	EPI_ISL_1480650	2021-03-07	B.1.1.7	Quest Diagnostics Incorporated	Centers for Disease Control and Prevention Division of Viral Diseases Pathogen Discovery	Dakota Howard Dhwani Batra Peter W. Cook Kara Moser Adrian Paskey Jason Caravas Benjamin Rambo-Martin Shatavia Morrison Christopher Gulvick Scott Sammons Yvette Unoarumhi Darlene Wagner Matthew Schmerer S. H. Rosenthal A. Gerasimova R. M. Kagan B. Anderson M. Hua Y. Liu L.E. Bernstein K.E. Livingston A. Perez I. A. Shlyakhter R. V. Rolando R. Owen P. Tanpaiboon F. Lacbawan Clinton R. Paden Duncan MacCannell
hCoV-19/USA/TX-CDC-QDX22762572/2021	EPI_ISL_1480653	2021-03-09	B.1.1.7	Quest Diagnostics Incorporated	Centers for Disease Control and Prevention Division of Viral Diseases Pathogen Discovery	Dakota Howard Dhwani Batra Peter W. Cook Kara Moser Adrian Paskey Jason Caravas Benjamin Rambo-Martin Shatavia Morrison Christopher Gulvick Scott Sammons Yvette Unoarumhi Darlene Wagner Matthew Schmerer S. H. Rosenthal A. Gerasimova R. M. Kagan B. Anderson M. Hua Y. Liu L.E. Bernstein K.E. Livingston A. Perez I. A. Shlyakhter R. V. Rolando R. Owen P. Tanpaiboon F. Lacbawan Clinton R. Paden Duncan MacCannell
hCoV-19/USA/TX-CDC-QDX22757225/2021	EPI_ISL_1480658	2021-03-06	B.1.1.7	Quest Diagnostics Incorporated	Centers for Disease Control and Prevention Division of Viral Diseases Pathogen Discovery	Dakota Howard Dhwani Batra Peter W. Cook Kara Moser Adrian Paskey Jason Caravas Benjamin Rambo-Martin Shatavia Morrison Christopher Gulvick Scott Sammons Yvette Unoarumhi Darlene Wagner Matthew Schmerer S. H. Rosenthal A. Gerasimova R. M. Kagan B. Anderson M. Hua Y. Liu L.E. Bernstein K.E. Livingston A. Perez I. A. Shlyakhter R. V. Rolando R. Owen P. Tanpaiboon F. Lacbawan Clinton R. Paden Duncan MacCannell
hCoV-19/USA/TX-CDC-QDX22754697/2021	EPI_ISL_1480662	2021-03-06	B.1.1.7	Quest Diagnostics Incorporated	Centers for Disease Control and Prevention Division of Viral Diseases Pathogen Discovery	Dakota Howard Dhwani Batra Peter W. Cook Kara Moser Adrian Paskey Jason Caravas Benjamin Rambo-Martin Shatavia Morrison Christopher Gulvick Scott Sammons Yvette Unoarumhi Darlene Wagner Matthew Schmerer S. H. Rosenthal A. Gerasimova R. M. Kagan B. Anderson M. Hua Y. Liu L.E. Bernstein K.E. Livingston A. Perez I. A. Shlyakhter R. V. Rolando R. Owen P. Tanpaiboon F. Lacbawan Clinton R. Paden Duncan MacCannell
hCoV-19/USA/TX-CDC-QDX22754910/2021	EPI_ISL_1480666	2021-03-07	B.1.1.7	Quest Diagnostics Incorporated	Centers for Disease Control and Prevention Division of Viral Diseases Pathogen Discovery	Dakota Howard Dhwani Batra Peter W. Cook Kara Moser Adrian Paskey Jason Caravas Benjamin Rambo-Martin Shatavia Morrison Christopher Gulvick Scott Sammons Yvette Unoarumhi Darlene Wagner Matthew Schmerer S. H. Rosenthal A. Gerasimova R. M. Kagan B. Anderson M. Hua Y. Liu L.E. Bernstein K.E. Livingston A. Perez I. A. Shlyakhter R. V. Rolando R. Owen P. Tanpaiboon F. Lacbawan Clinton R. Paden Duncan MacCannell
hCoV-19/USA/MA-CDC-QDX22752902/2021	EPI_ISL_1480676	2021-03-08	B.1.1.7	Quest Diagnostics Incorporated	Centers for Disease Control and Prevention Division of Viral Diseases Pathogen Discovery	Dakota Howard Dhwani Batra Peter W. Cook Kara Moser Adrian Paskey Jason Caravas Benjamin Rambo-Martin Shatavia Morrison Christopher Gulvick Scott Sammons Yvette Unoarumhi Darlene Wagner Matthew Schmerer S. H. Rosenthal A. Gerasimova R. M. Kagan B. Anderson M. Hua Y. Liu L.E. Bernstein K.E. Livingston A. Perez I. A. Shlyakhter R. V. Rolando R. Owen P. Tanpaiboon F. Lacbawan Clinton R. Paden Duncan MacCannell
hCoV-19/USA/TX-CDC-QDX22755594/2021	EPI_ISL_1480683	2021-03-06	B.1.1.7	Quest Diagnostics Incorporated	Centers for Disease Control and Prevention Division of Viral Diseases Pathogen Discovery	Dakota Howard Dhwani Batra Peter W. Cook Kara Moser Adrian Paskey Jason Caravas Benjamin Rambo-Martin Shatavia Morrison Christopher Gulvick Scott Sammons Yvette Unoarumhi Darlene Wagner Matthew Schmerer S. H. Rosenthal A. Gerasimova R. M. Kagan B. Anderson M. Hua Y. Liu L.E. Bernstein K.E. Livingston A. Perez I. A. Shlyakhter R. V. Rolando R. Owen P. Tanpaiboon F. Lacbawan Clinton R. Paden Duncan MacCannell
hCoV-19/USA/TX-CDC-QDX22756099/2021	EPI_ISL_1480688	2021-03-08	B.1.1.7	Quest Diagnostics Incorporated	Centers for Disease Control and Prevention Division of Viral Diseases Pathogen Discovery	Dakota Howard Dhwani Batra Peter W. Cook Kara Moser Adrian Paskey Jason Caravas Benjamin Rambo-Martin Shatavia Morrison Christopher Gulvick Scott Sammons Yvette Unoarumhi Darlene Wagner Matthew Schmerer S. H. Rosenthal A. Gerasimova R. M. Kagan B. Anderson M. Hua Y. Liu L.E. Bernstein K.E. Livingston A. Perez I. A. Shlyakhter R. V. Rolando R. Owen P. Tanpaiboon F. Lacbawan Clinton R. Paden Duncan MacCannell
hCoV-19/USA/MA-CDC-QDX22782683/2021	EPI_ISL_1480697	2021-03-09	B.1.1.7	Quest Diagnostics Incorporated	Centers for Disease Control and Prevention Division of Viral Diseases Pathogen Discovery	Dakota Howard Dhwani Batra Peter W. Cook Kara Moser Adrian Paskey Jason Caravas Benjamin Rambo-Martin Shatavia Morrison Christopher Gulvick Scott Sammons Yvette Unoarumhi Darlene Wagner Matthew Schmerer S. H. Rosenthal A. Gerasimova R. M. Kagan B. Anderson M. Hua Y. Liu L.E. Bernstein K.E. Livingston A. Perez I. A. Shlyakhter R. V. Rolando R. Owen P. Tanpaiboon F. Lacbawan Clinton R. Paden Duncan MacCannell
hCoV-19/USA/TX-CDC-QDX22762855/2021	EPI_ISL_1480701	2021-03-09	B.1.1.7	Quest Diagnostics Incorporated	Centers for Disease Control and Prevention Division of Viral Diseases Pathogen Discovery	Dakota Howard Dhwani Batra Peter W. Cook Kara Moser Adrian Paskey Jason Caravas Benjamin Rambo-Martin Shatavia Morrison Christopher Gulvick Scott Sammons Yvette Unoarumhi Darlene Wagner Matthew Schmerer S. H. Rosenthal A. Gerasimova R. M. Kagan B. Anderson M. Hua Y. Liu L.E. Bernstein K.E. Livingston A. Perez I. A. Shlyakhter R. V. Rolando R. Owen P. Tanpaiboon F. Lacbawan Clinton R. Paden Duncan MacCannell
hCoV-19/USA/TX-CDC-QDX22763277/2021	EPI_ISL_1480703	2021-03-09	B.1.1.7	Quest Diagnostics Incorporated	Centers for Disease Control and Prevention Division of Viral Diseases Pathogen Discovery	Dakota Howard Dhwani Batra Peter W. Cook Kara Moser Adrian Paskey Jason Caravas Benjamin Rambo-Martin Shatavia Morrison Christopher Gulvick Scott Sammons Yvette Unoarumhi Darlene Wagner Matthew Schmerer S. H. Rosenthal A. Gerasimova R. M. Kagan B. Anderson M. Hua Y. Liu L.E. Bernstein K.E. Livingston A. Perez I. A. Shlyakhter R. V. Rolando R. Owen P. Tanpaiboon F. Lacbawan Clinton R. Paden Duncan MacCannell
hCoV-19/USA/VA-CDC-QDX22761624/2021	EPI_ISL_1480711	2021-03-08	B.1.1.7	Quest Diagnostics Incorporated	Centers for Disease Control and Prevention Division of Viral Diseases Pathogen Discovery	Dakota Howard Dhwani Batra Peter W. Cook Kara Moser Adrian Paskey Jason Caravas Benjamin Rambo-Martin Shatavia Morrison Christopher Gulvick Scott Sammons Yvette Unoarumhi Darlene Wagner Matthew Schmerer S. H. Rosenthal A. Gerasimova R. M. Kagan B. Anderson M. Hua Y. Liu L.E. Bernstein K.E. Livingston A. Perez I. A. Shlyakhter R. V. Rolando R. Owen P. Tanpaiboon F. Lacbawan Clinton R. Paden Duncan MacCannell
hCoV-19/USA/MA-CDC-QDX22752905/2021	EPI_ISL_1480726	2021-03-08	B.1.1.7	Quest Diagnostics Incorporated	Centers for Disease Control and Prevention Division of Viral Diseases Pathogen Discovery	Dakota Howard Dhwani Batra Peter W. Cook Kara Moser Adrian Paskey Jason Caravas Benjamin Rambo-Martin Shatavia Morrison Christopher Gulvick Scott Sammons Yvette Unoarumhi Darlene Wagner Matthew Schmerer S. H. Rosenthal A. Gerasimova R. M. Kagan B. Anderson M. Hua Y. Liu L.E. Bernstein K.E. Livingston A. Perez I. A. Shlyakhter R. V. Rolando R. Owen P. Tanpaiboon F. Lacbawan Clinton R. Paden Duncan MacCannell
hCoV-19/USA/TX-CDC-QDX22754699/2021	EPI_ISL_1480729	2021-03-09	B.1.1.7	Quest Diagnostics Incorporated	Centers for Disease Control and Prevention Division of Viral Diseases Pathogen Discovery	Dakota Howard Dhwani Batra Peter W. Cook Kara Moser Adrian Paskey Jason Caravas Benjamin Rambo-Martin Shatavia Morrison Christopher Gulvick Scott Sammons Yvette Unoarumhi Darlene Wagner Matthew Schmerer S. H. Rosenthal A. Gerasimova R. M. Kagan B. Anderson M. Hua Y. Liu L.E. Bernstein K.E. Livingston A. Perez I. A. Shlyakhter R. V. Rolando R. Owen P. Tanpaiboon F. Lacbawan Clinton R. Paden Duncan MacCannell
hCoV-19/USA/MA-CDC-QDX22757710/2021	EPI_ISL_1480730	2021-03-08	B.1.1.7	Quest Diagnostics Incorporated	Centers for Disease Control and Prevention Division of Viral Diseases Pathogen Discovery	Dakota Howard Dhwani Batra Peter W. Cook Kara Moser Adrian Paskey Jason Caravas Benjamin Rambo-Martin Shatavia Morrison Christopher Gulvick Scott Sammons Yvette Unoarumhi Darlene Wagner Matthew Schmerer S. H. Rosenthal A. Gerasimova R. M. Kagan B. Anderson M. Hua Y. Liu L.E. Bernstein K.E. Livingston A. Perez I. A. Shlyakhter R. V. Rolando R. Owen P. Tanpaiboon F. Lacbawan Clinton R. Paden Duncan MacCannell
hCoV-19/USA/MA-CDC-QDX22761318/2021	EPI_ISL_1480731	2021-03-06	B.1.1.7	Quest Diagnostics Incorporated	Centers for Disease Control and Prevention Division of Viral Diseases Pathogen Discovery	Dakota Howard Dhwani Batra Peter W. Cook Kara Moser Adrian Paskey Jason Caravas Benjamin Rambo-Martin Shatavia Morrison Christopher Gulvick Scott Sammons Yvette Unoarumhi Darlene Wagner Matthew Schmerer S. H. Rosenthal A. Gerasimova R. M. Kagan B. Anderson M. Hua Y. Liu L.E. Bernstein K.E. Livingston A. Perez I. A. Shlyakhter R. V. Rolando R. Owen P. Tanpaiboon F. Lacbawan Clinton R. Paden Duncan MacCannell
hCoV-19/USA/MA-CDC-QDX22758324/2021	EPI_ISL_1480733	2021-03-08	B.1.1.7	Quest Diagnostics Incorporated	Centers for Disease Control and Prevention Division of Viral Diseases Pathogen Discovery	Dakota Howard Dhwani Batra Peter W. Cook Kara Moser Adrian Paskey Jason Caravas Benjamin Rambo-Martin Shatavia Morrison Christopher Gulvick Scott Sammons Yvette Unoarumhi Darlene Wagner Matthew Schmerer S. H. Rosenthal A. Gerasimova R. M. Kagan B. Anderson M. Hua Y. Liu L.E. Bernstein K.E. Livingston A. Perez I. A. Shlyakhter R. V. Rolando R. Owen P. Tanpaiboon F. Lacbawan Clinton R. Paden Duncan MacCannell
hCoV-19/USA/IL-CDC-QDX22905184/2021	EPI_ISL_1480740	2021-03-11	B.1.1.7	Quest Diagnostics Incorporated	Centers for Disease Control and Prevention Division of Viral Diseases Pathogen Discovery	Dakota Howard Dhwani Batra Peter W. Cook Kara Moser Adrian Paskey Jason Caravas Benjamin Rambo-Martin Shatavia Morrison Christopher Gulvick Scott Sammons Yvette Unoarumhi Darlene Wagner Matthew Schmerer S. H. Rosenthal A. Gerasimova R. M. Kagan B. Anderson M. Hua Y. Liu L.E. Bernstein K.E. Livingston A. Perez I. A. Shlyakhter R. V. Rolando R. Owen P. Tanpaiboon F. Lacbawan Clinton R. Paden Duncan MacCannell
hCoV-19/USA/FL-CDC-QDX22906469/2021	EPI_ISL_1480748	2021-03-13	B.1.1.7	Quest Diagnostics Incorporated	Centers for Disease Control and Prevention Division of Viral Diseases Pathogen Discovery	Dakota Howard Dhwani Batra Peter W. Cook Kara Moser Adrian Paskey Jason Caravas Benjamin Rambo-Martin Shatavia Morrison Christopher Gulvick Scott Sammons Yvette Unoarumhi Darlene Wagner Matthew Schmerer S. H. Rosenthal A. Gerasimova R. M. Kagan B. Anderson M. Hua Y. Liu L.E. Bernstein K.E. Livingston A. Perez I. A. Shlyakhter R. V. Rolando R. Owen P. Tanpaiboon F. Lacbawan Clinton R. Paden Duncan MacCannell
hCoV-19/USA/MI-CDC-QDX22907396/2021	EPI_ISL_1480752	2021-03-12	B.1.1.7	Quest Diagnostics Incorporated	Centers for Disease Control and Prevention Division of Viral Diseases Pathogen Discovery	Dakota Howard Dhwani Batra Peter W. Cook Kara Moser Adrian Paskey Jason Caravas Benjamin Rambo-Martin Shatavia Morrison Christopher Gulvick Scott Sammons Yvette Unoarumhi Darlene Wagner Matthew Schmerer S. H. Rosenthal A. Gerasimova R. M. Kagan B. Anderson M. Hua Y. Liu L.E. Bernstein K.E. Livingston A. Perez I. A. Shlyakhter R. V. Rolando R. Owen P. Tanpaiboon F. Lacbawan Clinton R. Paden Duncan MacCannell
hCoV-19/USA/MI-CDC-QDX22905228/2021	EPI_ISL_1480781	2021-03-11	B.1.1.7	Quest Diagnostics Incorporated	Centers for Disease Control and Prevention Division of Viral Diseases Pathogen Discovery	Dakota Howard Dhwani Batra Peter W. Cook Kara Moser Adrian Paskey Jason Caravas Benjamin Rambo-Martin Shatavia Morrison Christopher Gulvick Scott Sammons Yvette Unoarumhi Darlene Wagner Matthew Schmerer S. H. Rosenthal A. Gerasimova R. M. Kagan B. Anderson M. Hua Y. Liu L.E. Bernstein K.E. Livingston A. Perez I. A. Shlyakhter R. V. Rolando R. Owen P. Tanpaiboon F. Lacbawan Clinton R. Paden Duncan MacCannell
hCoV-19/Germany/NW-RKI-I-058614/2021	EPI_ISL_1442434	2021-03-15	B.1.1.7	SYNLAB MVZ Leverkusen	Robert Koch Institute	unknown
hCoV-19/Germany/BY-RKI-I-053343/2021	EPI_ISL_1436797	2021-03-11	B.1.1.7	amedes MVZ für Laboratoriumsmedizin Fürstenfeldbruck	Robert Koch Institute	unknown
hCoV-19/Germany/BE-RKI-I-057484/2021	EPI_ISL_1441188	2021-03-07	B.1.1.7	MDI Limbach Berlin GmbH	Robert Koch Institute	unknown
hCoV-19/Germany/BE-RKI-I-057454/2021	EPI_ISL_1441158	2021-03-07	B.1.1.7	MDI Limbach Berlin GmbH	Robert Koch Institute	unknown
hCoV-19/Germany/SL-RKI-I-050703/2021	EPI_ISL_1433109	2021-03-02	B.1.1.7	Sonic - Bioscientia - MVZ Labor Saar GmbH	Robert Koch Institute	unknown
hCoV-19/Germany/SN-RKI-I-050876/2021	EPI_ISL_1433283	2021-03-11	B.1.1.7	Bioscientia Labor Wermsdorf	Robert Koch Institute	unknown
hCoV-19/Germany/SN-RKI-I-050680/2021	EPI_ISL_1433086	2021-03-15	B.1.1.7	Bioscientia Labor Wermsdorf	Robert Koch Institute	unknown
hCoV-19/Germany/SN-RKI-I-050765/2021	EPI_ISL_1433172	2021-03-11	B.1.1.7	Bioscientia Labor Wermsdorf	Robert Koch Institute	unknown
hCoV-19/USA/VA-DCLS-4036/2021	EPI_ISL_1445023	2021-03-15	B.1.1.7	Virginia Division of Consolidated Laboratory Services	Virginia Division of Consolidated Laboratory Services	Virginia DCLS
hCoV-19/USA/GA-CDC-2-4014157/2021	EPI_ISL_1447004	2021-03-01	B.1.1.7	GA Department of Public Health Laboratory	Centers for Disease Control and Prevention Division of Viral Diseases Pathogen Discovery	Mili Sheth Sarah Nobles Jasmine Padilla Mark Burroughs Shoshona Le Katie Dillon Peter Cook Clinton R. Paden Dhwani Batra Krista Queen Kristen Knipe Dakota Howard Yvette Unoarumhi Darlene Wagner Matthew Schmerer Ben L. Rambo-Martin Kristine Lacek Sam Shepard Alison Laufer Halpin Dave Wentworth Vivien Dugan Suxiang Tong Justin Lee
hCoV-19/Curacao/CW-RIVM-19619/2021	EPI_ISL_1456476	2021-03-12	B.1.1.7	Dutch COVID-19 response team	National Institute for Public Health and the Environment (RIVM)	Adam Meijer Harry Vennema Dirk Eggink Jeroen Cremer Sharon van den Brink Bas van der Veer AnneMarie van den Brandt Lisa Wijsman Kim Freriks Ryanne Jaarsma Euníce Then Jolienke Hardeman Lynn Aarts Sanne Bos Melissa van Tuil Robert Kohl Linda van de Nes Sjoerd Kuiling James Groot Florian Zwagemaker Dennis Schmitz Annelies Kroneman Karim Hajji Chantal Reusken on behalf of the national COVID-19 response team
hCoV-19/Curacao/CW-RIVM-19620/2021	EPI_ISL_1456477	2021-03-15	B.1.1.7	Dutch COVID-19 response team	National Institute for Public Health and the Environment (RIVM)	Adam Meijer Harry Vennema Dirk Eggink Jeroen Cremer Sharon van den Brink Bas van der Veer AnneMarie van den Brandt Lisa Wijsman Kim Freriks Ryanne Jaarsma Euníce Then Jolienke Hardeman Lynn Aarts Sanne Bos Melissa van Tuil Robert Kohl Linda van de Nes Sjoerd Kuiling James Groot Florian Zwagemaker Dennis Schmitz Annelies Kroneman Karim Hajji Chantal Reusken on behalf of the national COVID-19 response team
hCoV-19/USA/MD-HP03430/2021	EPI_ISL_1305854	2021-03-08	B.1.1.7	Johns Hopkins Hospital Department of Pathology	Johns Hopkins Hospital Department of Pathology	C. Paul Morris Chun Huai Luo Adannaya Amadi Matthew Schwartz Heba H. Mostafa
hCoV-19/USA/MI-CDC-QDX22905854/2021	EPI_ISL_1480742	2021-03-12	B.1.1.7	Quest Diagnostics Incorporated	Centers for Disease Control and Prevention Division of Viral Diseases Pathogen Discovery	Dakota Howard Dhwani Batra Peter W. Cook Kara Moser Adrian Paskey Jason Caravas Benjamin Rambo-Martin Shatavia Morrison Christopher Gulvick Scott Sammons Yvette Unoarumhi Darlene Wagner Matthew Schmerer S. H. Rosenthal A. Gerasimova R. M. Kagan B. Anderson M. Hua Y. Liu L.E. Bernstein K.E. Livingston A. Perez I. A. Shlyakhter R. V. Rolando R. Owen P. Tanpaiboon F. Lacbawan Clinton R. Paden Duncan MacCannell
hCoV-19/USA/FL-CDC-STM-000029462/2021	EPI_ISL_1480063	2021-03-04	B.1.1.7	Helix/Illumina	Centers for Disease Control and Prevention Division of Viral Diseases Pathogen Discovery	Dakota Howard Dhwani Batra Peter W. Cook Kara Moser Adrian Paskey Jason Caravas Benjamin Rambo-Martin Shatavia Morrison Christopher Gulvick Scott Sammons Yvette Unoarumhi Darlene Wagner Matthew Schmerer Eileen de Feo Jan Antico Christine Tran Matthew Tolentino Shannon Wickline Kim Gietzen Brad Sickler Jingtao Liu Eric Allen Phil Febbo Nicole L. Washington Simon White Geraint Levan Kelly Schiabor Barrett Elizabeth Cirulli Alexandre Bolze Ary Ascencio Charlotte Rivera-Garcia Ryan Cho Jason Nguyen Sherry Wang Jimmy Ramirez Tyler Cassens Efren Sandoval Magnus Isaksson William Lee David Becker Marc Laurent James Lu Clinton R. Paden Duncan MacCannell
hCoV-19/USA/TX-CDC-STM-000029649/2021	EPI_ISL_1480087	2021-03-03	B.1.1.7	Helix/Illumina	Centers for Disease Control and Prevention Division of Viral Diseases Pathogen Discovery	Dakota Howard Dhwani Batra Peter W. Cook Kara Moser Adrian Paskey Jason Caravas Benjamin Rambo-Martin Shatavia Morrison Christopher Gulvick Scott Sammons Yvette Unoarumhi Darlene Wagner Matthew Schmerer Eileen de Feo Jan Antico Christine Tran Matthew Tolentino Shannon Wickline Kim Gietzen Brad Sickler Jingtao Liu Eric Allen Phil Febbo Nicole L. Washington Simon White Geraint Levan Kelly Schiabor Barrett Elizabeth Cirulli Alexandre Bolze Ary Ascencio Charlotte Rivera-Garcia Ryan Cho Jason Nguyen Sherry Wang Jimmy Ramirez Tyler Cassens Efren Sandoval Magnus Isaksson William Lee David Becker Marc Laurent James Lu Clinton R. Paden Duncan MacCannell
hCoV-19/USA/MA-CDC-QDX22752373/2021	EPI_ISL_1480659	2021-03-07	B.1.1.7	Quest Diagnostics Incorporated	Centers for Disease Control and Prevention Division of Viral Diseases Pathogen Discovery	Dakota Howard Dhwani Batra Peter W. Cook Kara Moser Adrian Paskey Jason Caravas Benjamin Rambo-Martin Shatavia Morrison Christopher Gulvick Scott Sammons Yvette Unoarumhi Darlene Wagner Matthew Schmerer S. H. Rosenthal A. Gerasimova R. M. Kagan B. Anderson M. Hua Y. Liu L.E. Bernstein K.E. Livingston A. Perez I. A. Shlyakhter R. V. Rolando R. Owen P. Tanpaiboon F. Lacbawan Clinton R. Paden Duncan MacCannell
hCoV-19/USA/TX-CDC-QDX22759442/2021	EPI_ISL_1480597	2021-03-07	B.1.1.7	Quest Diagnostics Incorporated	Centers for Disease Control and Prevention Division of Viral Diseases Pathogen Discovery	Dakota Howard Dhwani Batra Peter W. Cook Kara Moser Adrian Paskey Jason Caravas Benjamin Rambo-Martin Shatavia Morrison Christopher Gulvick Scott Sammons Yvette Unoarumhi Darlene Wagner Matthew Schmerer S. H. Rosenthal A. Gerasimova R. M. Kagan B. Anderson M. Hua Y. Liu L.E. Bernstein K.E. Livingston A. Perez I. A. Shlyakhter R. V. Rolando R. Owen P. Tanpaiboon F. Lacbawan Clinton R. Paden Duncan MacCannell
hCoV-19/USA/FL-CDC-STM-000031609/2021	EPI_ISL_1480495	2021-03-07	B.1.1.7	Helix/Illumina	Centers for Disease Control and Prevention Division of Viral Diseases Pathogen Discovery	Dakota Howard Dhwani Batra Peter W. Cook Kara Moser Adrian Paskey Jason Caravas Benjamin Rambo-Martin Shatavia Morrison Christopher Gulvick Scott Sammons Yvette Unoarumhi Darlene Wagner Matthew Schmerer Eileen de Feo Jan Antico Christine Tran Matthew Tolentino Shannon Wickline Kim Gietzen Brad Sickler Jingtao Liu Eric Allen Phil Febbo Nicole L. Washington Simon White Geraint Levan Kelly Schiabor Barrett Elizabeth Cirulli Alexandre Bolze Ary Ascencio Charlotte Rivera-Garcia Ryan Cho Jason Nguyen Sherry Wang Jimmy Ramirez Tyler Cassens Efren Sandoval Magnus Isaksson William Lee David Becker Marc Laurent James Lu Clinton R. Paden Duncan MacCannell
hCoV-19/USA/GA-CDC-STM-000030672/2021	EPI_ISL_1480338	2021-03-07	B.1.1.7	Helix/Illumina	Centers for Disease Control and Prevention Division of Viral Diseases Pathogen Discovery	Dakota Howard Dhwani Batra Peter W. Cook Kara Moser Adrian Paskey Jason Caravas Benjamin Rambo-Martin Shatavia Morrison Christopher Gulvick Scott Sammons Yvette Unoarumhi Darlene Wagner Matthew Schmerer Eileen de Feo Jan Antico Christine Tran Matthew Tolentino Shannon Wickline Kim Gietzen Brad Sickler Jingtao Liu Eric Allen Phil Febbo Nicole L. Washington Simon White Geraint Levan Kelly Schiabor Barrett Elizabeth Cirulli Alexandre Bolze Ary Ascencio Charlotte Rivera-Garcia Ryan Cho Jason Nguyen Sherry Wang Jimmy Ramirez Tyler Cassens Efren Sandoval Magnus Isaksson William Lee David Becker Marc Laurent James Lu Clinton R. Paden Duncan MacCannell
hCoV-19/Germany/BE-RKI-I-044501/2021	EPI_ISL_1351832	2021-03-12	B.1.1.7	SYNLAB MVZ Berlin	Robert Koch Institute	unknown
hCoV-19/Germany/BE-RKI-I-044846/2021	EPI_ISL_1352269	2021-02-23	B.1.1.7	MDI Limbach Berlin GmbH	Robert Koch Institute	unknown
hCoV-19/Germany/BE-RKI-I-044831/2021	EPI_ISL_1352254	2021-02-24	B.1.1.7	MDI Limbach Berlin GmbH	Robert Koch Institute	unknown
hCoV-19/Germany/BE-RKI-I-044858/2021	EPI_ISL_1352281	2021-03-01	B.1.1.7	MDI Limbach Berlin GmbH	Robert Koch Institute	unknown
hCoV-19/Germany/BE-RKI-I-044847/2021	EPI_ISL_1352270	2021-03-11	B.1.1.7	MDI Limbach Berlin GmbH	Robert Koch Institute	unknown
hCoV-19/Germany/BE-RKI-I-044909/2021	EPI_ISL_1352332	2021-02-26	B.1.1.7	MDI Limbach Berlin GmbH	Robert Koch Institute	unknown
hCoV-19/Germany/BE-RKI-I-044908/2021	EPI_ISL_1352331	2021-03-11	B.1.1.7	MDI Limbach Berlin GmbH	Robert Koch Institute	unknown
hCoV-19/Germany/BE-RKI-I-044902/2021	EPI_ISL_1352325	2021-02-20	B.1.1.7	MDI Limbach Berlin GmbH	Robert Koch Institute	unknown
hCoV-19/Switzerland/SO-ETHZ-531704/2021	EPI_ISL_1361179	2021-03-09	B.1.1.7	Viollier AG	Department of Biosystems Science and Engineering ETH Zürich	Chaoran Chen Sarah Nadeau Ivan Topolsky Emmanouil Dermitzakis Keith Harshman Ioannis Xenarios Henri Pegeot Lorenzo Cerutti Deborah Penet Philipp Jablonski Lara Fuhrmann David Dreifuss Katharina Jahn Christiane Beckmann Maurice Redondo Olivier Kobel Christoph Noppen Sophie Seidel Noemie Santamaria de Souza Niko Beerenwinkel Tanja Stadler
hCoV-19/Switzerland/SO-ETHZ-531702/2021	EPI_ISL_1361204	2021-03-09	B.1.1.7	Viollier AG	Department of Biosystems Science and Engineering ETH Zürich	Chaoran Chen Sarah Nadeau Ivan Topolsky Emmanouil Dermitzakis Keith Harshman Ioannis Xenarios Henri Pegeot Lorenzo Cerutti Deborah Penet Philipp Jablonski Lara Fuhrmann David Dreifuss Katharina Jahn Christiane Beckmann Maurice Redondo Olivier Kobel Christoph Noppen Sophie Seidel Noemie Santamaria de Souza Niko Beerenwinkel Tanja Stadler
hCoV-19/Switzerland/VD-ETHZ-530863/2021	EPI_ISL_1361278	2021-03-05	B.1.1.7	Viollier AG	Department of Biosystems Science and Engineering ETH Zürich	Chaoran Chen Sarah Nadeau Catharine Aquino Ivan Topolsky Philipp Jablonski Lara Fuhrmann David Dreifuss Katharina Jahn Andreia Cabral de Gouvea Maria Domenica Moccia Simon Grüter Timothy Sykes Lennart Opitz Griffin White Laura Neff Doris Popovic Andrea Patrignani Jay Tracy Ralph Schlapbach Christiane Beckmann Maurice Redondo Olivier Kobel Christoph Noppen Sophie Seidel Noemie Santamaria de Souza Niko Beerenwinkel Tanja Stadler
hCoV-19/Switzerland/VD-ETHZ-521683/2021	EPI_ISL_1361282	2021-03-01	B.1.1.7	Viollier AG	Department of Biosystems Science and Engineering ETH Zürich	Chaoran Chen Sarah Nadeau Ivan Topolsky Emmanouil Dermitzakis Keith Harshman Ioannis Xenarios Henri Pegeot Lorenzo Cerutti Deborah Penet Philipp Jablonski Lara Fuhrmann David Dreifuss Katharina Jahn Christiane Beckmann Maurice Redondo Olivier Kobel Christoph Noppen Sophie Seidel Noemie Santamaria de Souza Niko Beerenwinkel Tanja Stadler
hCoV-19/USA/MI-MDHHS-SC24954/2021	EPI_ISL_1367747	2021-02-19	B.1.1.7	Michigan Department of Health and Human Services Bureau of Laboratories	Michigan Department of Health and Human Services Bureau of Laboratories	Blankenship HM Riner D Soehnlen MK
hCoV-19/USA/MI-MDHHS-SC25110/2021	EPI_ISL_1367865	2021-03-05	B.1.1.7	Michigan Department of Health and Human Services Bureau of Laboratories	Michigan Department of Health and Human Services Bureau of Laboratories	Blankenship HM Riner D Soehnlen MK
hCoV-19/USA/MI-MDHHS-SC25117/2021	EPI_ISL_1367872	2021-03-08	B.1.1.7	Michigan Department of Health and Human Services Bureau of Laboratories	Michigan Department of Health and Human Services Bureau of Laboratories	Blankenship HM Riner D Soehnlen MK
hCoV-19/USA/WA-UW-65911/2021	EPI_ISL_1341781	2021-02-23	B.1.1.7	UW Virology Lab	UW Virology Lab	Pavitra Roychoudhury Hong Xie Lasata Shrestha Shah Mohamed Bakhash Michelle Lin Noah R. Baker Sean Ellis Saraswathi Sathees Meei-Li Huang Keith R Jerome Alexander Greninger
hCoV-19/England/MILK-13F4467/2021	EPI_ISL_1343541	2021-03-07	B.1.1.7	Lighthouse Lab in Milton Keynes	Wellcome Sanger Institute for the COVID-19 Genomics UK (COG-UK) Consortium	The Lighthouse Lab in Milton Keynes and Alex Alderton Roberto Amato Jeffrey Barrett Sonia Goncalves Ewan Harrison David K. Jackson Ian Johnston Dominic Kwiatkowski Cordelia Langford John Sillitoe on behalf of the Wellcome Sanger Institute COVID-19 Surveillance Team
hCoV-19/England/ALDP-1405435/2021	EPI_ISL_1343147	2021-03-15	B.1.1.7	Lighthouse Lab in Alderley Park	Wellcome Sanger Institute for the COVID-19 Genomics UK (COG-UK) Consortium	Jacquelyn Wynn Mairead Hyland The Lighthouse Lab in Alderley Park and Alex Alderton Roberto Amato Jeffrey Barrett Sonia Goncalves Ewan Harrison David K. Jackson Ian Johnston Dominic Kwiatkowski Cordelia Langford John Sillitoe on behalf of the Wellcome Sanger Institute COVID-19 Surveillance Team
hCoV-19/England/ALDP-13FE807/2021	EPI_ISL_1342667	2021-03-15	B.1.1.7	Lighthouse Lab in Alderley Park	Wellcome Sanger Institute for the COVID-19 Genomics UK (COG-UK) Consortium	Jacquelyn Wynn Mairead Hyland The Lighthouse Lab in Alderley Park and Alex Alderton Roberto Amato Jeffrey Barrett Sonia Goncalves Ewan Harrison David K. Jackson Ian Johnston Dominic Kwiatkowski Cordelia Langford John Sillitoe on behalf of the Wellcome Sanger Institute COVID-19 Surveillance Team
hCoV-19/England/MILK-13FC942/2021	EPI_ISL_1343958	2021-03-15	B.1.1.7	Lighthouse Lab in Milton Keynes	Wellcome Sanger Institute for the COVID-19 Genomics UK (COG-UK) Consortium	The Lighthouse Lab in Milton Keynes and Alex Alderton Roberto Amato Jeffrey Barrett Sonia Goncalves Ewan Harrison David K. Jackson Ian Johnston Dominic Kwiatkowski Cordelia Langford John Sillitoe on behalf of the Wellcome Sanger Institute COVID-19 Surveillance Team
hCoV-19/England/MILK-13F7895/2021	EPI_ISL_1344332	2021-03-15	B.1.1.7	Lighthouse Lab in Milton Keynes	Wellcome Sanger Institute for the COVID-19 Genomics UK (COG-UK) Consortium	The Lighthouse Lab in Milton Keynes and Alex Alderton Roberto Amato Jeffrey Barrett Sonia Goncalves Ewan Harrison David K. Jackson Ian Johnston Dominic Kwiatkowski Cordelia Langford John Sillitoe on behalf of the Wellcome Sanger Institute COVID-19 Surveillance Team
hCoV-19/England/ALDP-13E973F/2021	EPI_ISL_1344629	2021-03-14	B.1.1.7	Lighthouse Lab in Alderley Park	Wellcome Sanger Institute for the COVID-19 Genomics UK (COG-UK) Consortium	Jacquelyn Wynn Mairead Hyland The Lighthouse Lab in Alderley Park and Alex Alderton Roberto Amato Jeffrey Barrett Sonia Goncalves Ewan Harrison David K. Jackson Ian Johnston Dominic Kwiatkowski Cordelia Langford John Sillitoe on behalf of the Wellcome Sanger Institute COVID-19 Surveillance Team
hCoV-19/USA/IN-INSPHL-00395/2021	EPI_ISL_1416199	2021-03-10	B.1.1.7	IN State Department of Health Laboratory Services	IN State Department of Health Laboratory Services	Cassandra Campion Jamie Yeadon Brian Pope Lixia Liu Kyle Brownlee Melissa Hindenlang Ankita Kashikar Mark Glazier
hCoV-19/Italy/TUS-Siena-14/2021	EPI_ISL_1416313	2021-03-11	B.1.1.7	UOC Microbiologia e Virologia Azienda Ospedaliera Universitaria Senese Siena Italy	Dipartimento di Biotecnologie Mediche	Maria Grazia Cusi David Pinzauti Claudia Gandolfo Gabriele Anichini Gianni Pozzi Gianni Gori Savellini Francesco Santoro
hCoV-19/England/CAMC-141DF66/2021	EPI_ISL_1409760	2021-03-12	B.1.1.7	Lighthouse Lab in Cambridge	Wellcome Sanger Institute for the COVID-19 Genomics UK (COG-UK) Consortium	Rob Howes The Lighthouse Lab in Cambridge and Alex Alderton Roberto Amato Jeffrey Barrett Sonia Goncalves Ewan Harrison David K. Jackson Ian Johnston Dominic Kwiatkowski Cordelia Langford John Sillitoe on behalf of the Wellcome Sanger Institute COVID-19 Surveillance Team
hCoV-19/England/ALDP-141902B/2021	EPI_ISL_1415639	2021-03-13	B.1.1.7	Lighthouse Lab in Alderley Park	Wellcome Sanger Institute for the COVID-19 Genomics UK (COG-UK) Consortium	Jacquelyn Wynn Mairead Hyland The Lighthouse Lab in Alderley Park and Alex Alderton Roberto Amato Jeffrey Barrett Sonia Goncalves Ewan Harrison David K. Jackson Ian Johnston Dominic Kwiatkowski Cordelia Langford John Sillitoe on behalf of the Wellcome Sanger Institute COVID-19 Surveillance Team
hCoV-19/England/CAMC-13B7F9C/2021	EPI_ISL_1416183	2021-03-04	B.1.1.7	Lighthouse Lab in Cambridge	Wellcome Sanger Institute for the COVID-19 Genomics UK (COG-UK) Consortium	Rob Howes The Lighthouse Lab in Cambridge and Alex Alderton Roberto Amato Jeffrey Barrett Sonia Goncalves Ewan Harrison David K. Jackson Ian Johnston Dominic Kwiatkowski Cordelia Langford John Sillitoe on behalf of the Wellcome Sanger Institute COVID-19 Surveillance Team
hCoV-19/England/CAMC-13A508F/2021	EPI_ISL_1416184	2021-03-10	B.1.1.7	Lighthouse Lab in Cambridge	Wellcome Sanger Institute for the COVID-19 Genomics UK (COG-UK) Consortium	Rob Howes The Lighthouse Lab in Cambridge and Alex Alderton Roberto Amato Jeffrey Barrett Sonia Goncalves Ewan Harrison David K. Jackson Ian Johnston Dominic Kwiatkowski Cordelia Langford John Sillitoe on behalf of the Wellcome Sanger Institute COVID-19 Surveillance Team
hCoV-19/Switzerland/NE-PMI-2105-6732/2021	EPI_ISL_1302833	2021-02-06	B.1.1.7	ADMED Microbiologie	Genomics and Transcriptomics Philip Morris International	Reto Lienhard Marie-Lise Tritten Emmanuel Guedj Nicolas Sierro Rémi Dulize David Bornand Mehdi Auberson Maxime Berthouzoz Nikolai Ivanov Manuel Peitsch
hCoV-19/Switzerland/NE-PMI-2105-6783/2021	EPI_ISL_1302835	2021-02-07	B.1.1.7	ADMED Microbiologie	Genomics and Transcriptomics Philip Morris International	Reto Lienhard Marie-Lise Tritten Emmanuel Guedj Nicolas Sierro Rémi Dulize David Bornand Mehdi Auberson Maxime Berthouzoz Nikolai Ivanov Manuel Peitsch
hCoV-19/Switzerland/NE-PMI-2105-6830/2021	EPI_ISL_1302836	2021-02-07	B.1.1.7	ADMED Microbiologie	Genomics and Transcriptomics Philip Morris International	Reto Lienhard Marie-Lise Tritten Emmanuel Guedj Nicolas Sierro Rémi Dulize David Bornand Mehdi Auberson Maxime Berthouzoz Nikolai Ivanov Manuel Peitsch
hCoV-19/Switzerland/NE-PMI-2107-7167/2021	EPI_ISL_1302874	2021-02-20	B.1.1.7	ADMED Microbiologie	Genomics and Transcriptomics Philip Morris International	Reto Lienhard Marie-Lise Tritten Emmanuel Guedj Nicolas Sierro Rémi Dulize David Bornand Mehdi Auberson Maxime Berthouzoz Nikolai Ivanov Manuel Peitsch
hCoV-19/Switzerland/NE-PMI-2107-7180/2021	EPI_ISL_1302875	2021-02-20	B.1.1.7	ADMED Microbiologie	Genomics and Transcriptomics Philip Morris International	Reto Lienhard Marie-Lise Tritten Emmanuel Guedj Nicolas Sierro Rémi Dulize David Bornand Mehdi Auberson Maxime Berthouzoz Nikolai Ivanov Manuel Peitsch
hCoV-19/Switzerland/NE-PMI-2108-2437/2021	EPI_ISL_1302908	2021-02-23	B.1.1.7	ADMED Microbiologie	Genomics and Transcriptomics Philip Morris International	Reto Lienhard Marie-Lise Tritten Emmanuel Guedj Nicolas Sierro Rémi Dulize David Bornand Mehdi Auberson Maxime Berthouzoz Nikolai Ivanov Manuel Peitsch
hCoV-19/Switzerland/NE-PMI-2108-5068/2021	EPI_ISL_1302946	2021-02-25	B.1.1.7	ADMED Microbiologie	Genomics and Transcriptomics Philip Morris International	Reto Lienhard Marie-Lise Tritten Emmanuel Guedj Nicolas Sierro Rémi Dulize David Bornand Mehdi Auberson Maxime Berthouzoz Nikolai Ivanov Manuel Peitsch
hCoV-19/Switzerland/NE-PMI-2109-2932/2021	EPI_ISL_1303001	2021-03-03	B.1.1.7	ADMED Microbiologie	Genomics and Transcriptomics Philip Morris International	Reto Lienhard Marie-Lise Tritten Emmanuel Guedj Nicolas Sierro Rémi Dulize David Bornand Mehdi Auberson Maxime Berthouzoz Nikolai Ivanov Manuel Peitsch
hCoV-19/Switzerland/NE-PMI-2109-3692/2021	EPI_ISL_1303004	2021-03-04	B.1.1.7	ADMED Microbiologie	Genomics and Transcriptomics Philip Morris International	Reto Lienhard Marie-Lise Tritten Emmanuel Guedj Nicolas Sierro Rémi Dulize David Bornand Mehdi Auberson Maxime Berthouzoz Nikolai Ivanov Manuel Peitsch
hCoV-19/Switzerland/NE-PMI-2109-4590/2021	EPI_ISL_1303011	2021-03-05	B.1.1.7	ADMED Microbiologie	Genomics and Transcriptomics Philip Morris International	Reto Lienhard Marie-Lise Tritten Emmanuel Guedj Nicolas Sierro Rémi Dulize David Bornand Mehdi Auberson Maxime Berthouzoz Nikolai Ivanov Manuel Peitsch
hCoV-19/USA/MD-HP03294/2021	EPI_ISL_1305869	2021-03-12	B.1.1.7	Johns Hopkins Hospital Department of Pathology	Johns Hopkins Hospital Department of Pathology	C. Paul Morris Chun Huai Luo Adannaya Amadi Matthew Schwartz Heba H. Mostafa
hCoV-19/France/ARA-HCL021014207401/2021	EPI_ISL_1336521	2021-01-22	B.1.1.7	CENTRE HOSPITALIER LUCIEN HUSSEL	CNR Virus des Infections Respiratoires - France SUD	Antonin Bal Bruno Simon Gregory Destras Gwendolyne Burfin Hadrien Regue Quentin Semanas Martine Valette Bruno Lina Laurence Josset
hCoV-19/Italy/UMB-IZSGC-164630.1.13/2021	EPI_ISL_1336804	2021-03-13	B.1.1.7	Azienda Ospedaliera Terni	Istituto Zooprofilattico Sperimentale dell’Abruzzo e Molise “G. Caporale”	Palumbo M Scaccetti A Lorusso A Marcacci M Di Domenico M Ancora M Curini V Mangone I Rinaldi A Scialabba S Caporale M Di Pasquale A Cammà C Puglia I Calistri P Savini G
hCoV-19/Italy/UMB-IZSGC-164630.1.5/2021	EPI_ISL_1336842	2021-03-13	B.1.1.7	Istituto Zooprofilattico Sperimentale Umbria e Marche "Togo Rosati"	Istituto Zooprofilattico Sperimentale dell’Abruzzo e Molise “G. Caporale”	Biagetti M Giammarioli M Lorusso A Marcacci M Di Domenico M Ancora M Curini V Mangone I Rinaldi A Scialabba S Caporale M Di Pasquale A Cammà C Puglia I Calistri P Savini G
hCoV-19/USA/TX-CDC-QDX22290452/2021	EPI_ISL_1335940	2021-02-20	B.1.1.7	Quest Diagnostics Incorporated	Centers for Disease Control and Prevention Division of Viral Diseases Pathogen Discovery	Peter W. Cook Dakota Howard Dhwani Batra Ben L. Rambo-Martin S. H. Rosenthal A. Gerasimova R. M. Kagan B. Anderson M. Hua Y. Liu L.E. Bernstein K.E. Livingston A. Perez I. A. Shlyakhter R. V. Rolando R. Owen P. Tanpaiboon F. Lacbawan Clinton R. Paden Suxiang Tong Duncan MacCannell
hCoV-19/USA/NH-CDC-QDX22358481/2021	EPI_ISL_1336060	2021-02-25	B.1.1.7	Quest Diagnostics Incorporated	Centers for Disease Control and Prevention Division of Viral Diseases Pathogen Discovery	Peter W. Cook Dakota Howard Dhwani Batra Ben L. Rambo-Martin S. H. Rosenthal A. Gerasimova R. M. Kagan B. Anderson M. Hua Y. Liu L.E. Bernstein K.E. Livingston A. Perez I. A. Shlyakhter R. V. Rolando R. Owen P. Tanpaiboon F. Lacbawan Clinton R. Paden Suxiang Tong Duncan MacCannell
hCoV-19/USA/TX-CDC-QDX22489541/2021	EPI_ISL_1336142	2021-02-25	B.1.1.7	Quest Diagnostics Incorporated	Centers for Disease Control and Prevention Division of Viral Diseases Pathogen Discovery	Peter W. Cook Dakota Howard Dhwani Batra Ben L. Rambo-Martin S. H. Rosenthal A. Gerasimova R. M. Kagan B. Anderson M. Hua Y. Liu L.E. Bernstein K.E. Livingston A. Perez I. A. Shlyakhter R. V. Rolando R. Owen P. Tanpaiboon F. Lacbawan Clinton R. Paden Suxiang Tong Duncan MacCannell
hCoV-19/USA/TX-CDC-QDX22485043/2021	EPI_ISL_1336148	2021-02-25	B.1.1.7	Quest Diagnostics Incorporated	Centers for Disease Control and Prevention Division of Viral Diseases Pathogen Discovery	Peter W. Cook Dakota Howard Dhwani Batra Ben L. Rambo-Martin S. H. Rosenthal A. Gerasimova R. M. Kagan B. Anderson M. Hua Y. Liu L.E. Bernstein K.E. Livingston A. Perez I. A. Shlyakhter R. V. Rolando R. Owen P. Tanpaiboon F. Lacbawan Clinton R. Paden Suxiang Tong Duncan MacCannell
hCoV-19/USA/GA-CDC-STM-000017744/2021	EPI_ISL_1337134	2021-02-17	B.1.1.7	Helix/Illumina	Centers for Disease Control and Prevention Division of Viral Diseases Pathogen Discovery	Peter W. Cook Dakota Howard Dhwani Batra Ben L. Rambo-Martin Eileen de Feo Jan Antico Christine Tran Matthew Tolentino Shannon Wickline Kim Gietzen Brad Sickler Jingtao Liu Eric Allen Phil Febbo Summer Galloway Nicole L. Washington Simon White Geraint Levan Kelly Schiabor Barrett Elizabeth Cirulli Alexandre Bolze Ary Ascencio Charlotte Rivera-Garcia Ryan Cho Jason Nguyen Sherry Wang Jimmy Ramirez Tyler Cassens Efren Sandoval Magnus Isaksson William Lee David Becker Marc Laurent James Lu Clinton R. Paden Suxiang Tong Duncan MacCannell
hCoV-19/USA/TX-CDC-STM-000020832/2021	EPI_ISL_1337217	2021-02-23	B.1.1.7	Helix/Illumina	Centers for Disease Control and Prevention Division of Viral Diseases Pathogen Discovery	Peter W. Cook Dakota Howard Dhwani Batra Ben L. Rambo-Martin Eileen de Feo Jan Antico Christine Tran Matthew Tolentino Shannon Wickline Kim Gietzen Brad Sickler Jingtao Liu Eric Allen Phil Febbo Summer Galloway Nicole L. Washington Simon White Geraint Levan Kelly Schiabor Barrett Elizabeth Cirulli Alexandre Bolze Ary Ascencio Charlotte Rivera-Garcia Ryan Cho Jason Nguyen Sherry Wang Jimmy Ramirez Tyler Cassens Efren Sandoval Magnus Isaksson William Lee David Becker Marc Laurent James Lu Clinton R. Paden Suxiang Tong Duncan MacCannell
hCoV-19/Luxembourg/LNS6289574/2021	EPI_ISL_1383745	2021-03-03	B.1.1.7	Laboratoire national de sante Microbiology Virology	Laboratoire national de sante Microbiology Microbial Genomics Platform	Anke Wienecke-Baldacchino Catherine Ragimbeau Jessica Tapp Fatu Djabi Lise Pignon Raoul Salmon Trung Nguyen Nguyen Tamir Abdelrahman
hCoV-19/Luxembourg/LNS3981989/2021	EPI_ISL_1383746	2021-03-03	B.1.1.7	Laboratoire national de sante Microbiology Virology	Laboratoire national de sante Microbiology Microbial Genomics Platform	Anke Wienecke-Baldacchino Catherine Ragimbeau Jessica Tapp Fatu Djabi Lise Pignon Raoul Salmon Trung Nguyen Nguyen Tamir Abdelrahman
hCoV-19/Luxembourg/LNS1479712/2021	EPI_ISL_1384609	2021-02-09	B.1.1.7	Laboratoires Reunis	Laboratoire national de sante Microbiology Microbial Genomics Platform	Anke Wienecke-Baldacchino Catherine Ragimbeau Jessica Tapp Fatu Djabi Lise Pignon Raoul Salmon Bernard Weber Tamir Abdelrahman
hCoV-19/Togo/NMIMR-TG-TGS-053-21/2021	EPI_ISL_2151341	2021-02-25	B.1.1.7	Immunology Noguchi Memorial Institute for Medical Research	Immunology Noguchi Memorial Institute for Medical Research	Halatoko A.W. Maman I. Sadji Y.A. Kossi K. Mohktar Q. Asare K.M. Salah D. Layibo Y. Lamboni L. Assane H. Egyir B. Appiah-Kubi J. Issa Z. Awunyo S. Dorkenoo A. Bonney K.J. Salou M. Dagnran A. Adu B.
hCoV-19/USA/GA-CDC-ASC210006071/2021	EPI_ISL_1561821	2021-03-14	B.1.1.7	Aegis Sciences Corporation	Centers for Disease Control and Prevention Division of Viral Diseases Pathogen Discovery	Dakota Howard Dhwani Batra Peter W. Cook Kara Moser Adrian Paskey Jason Caravas Benjamin Rambo-Martin Shatavia Morrison Christopher Gulvick Scott Sammons Yvette Unoarumhi Darlene Wagner Matthew Schmerer Cyndi Clark Patrick Campbell Rob Case Vikramsinha Ghorpade Holly Houdeshell Ola Kvalvaag Dillon Nall Ethan Sanders Alec Vest Shaun Westlund Matthew Hardison Clinton R. Paden Duncan MacCannell
hCoV-19/USA/GA-CDC-ASC210006129/2021	EPI_ISL_1561869	2021-03-12	B.1.1.7	Aegis Sciences Corporation	Centers for Disease Control and Prevention Division of Viral Diseases Pathogen Discovery	Dakota Howard Dhwani Batra Peter W. Cook Kara Moser Adrian Paskey Jason Caravas Benjamin Rambo-Martin Shatavia Morrison Christopher Gulvick Scott Sammons Yvette Unoarumhi Darlene Wagner Matthew Schmerer Cyndi Clark Patrick Campbell Rob Case Vikramsinha Ghorpade Holly Houdeshell Ola Kvalvaag Dillon Nall Ethan Sanders Alec Vest Shaun Westlund Matthew Hardison Clinton R. Paden Duncan MacCannell
hCoV-19/USA/GA-CDC-ASC210005919/2021	EPI_ISL_1561769	2021-03-13	B.1.1.7	Aegis Sciences Corporation	Centers for Disease Control and Prevention Division of Viral Diseases Pathogen Discovery	Dakota Howard Dhwani Batra Peter W. Cook Kara Moser Adrian Paskey Jason Caravas Benjamin Rambo-Martin Shatavia Morrison Christopher Gulvick Scott Sammons Yvette Unoarumhi Darlene Wagner Matthew Schmerer Cyndi Clark Patrick Campbell Rob Case Vikramsinha Ghorpade Holly Houdeshell Ola Kvalvaag Dillon Nall Ethan Sanders Alec Vest Shaun Westlund Matthew Hardison Clinton R. Paden Duncan MacCannell
hCoV-19/USA/GA-CDC-ASC210005918/2021	EPI_ISL_1561768	2021-03-13	B.1.1.7	Aegis Sciences Corporation	Centers for Disease Control and Prevention Division of Viral Diseases Pathogen Discovery	Dakota Howard Dhwani Batra Peter W. Cook Kara Moser Adrian Paskey Jason Caravas Benjamin Rambo-Martin Shatavia Morrison Christopher Gulvick Scott Sammons Yvette Unoarumhi Darlene Wagner Matthew Schmerer Cyndi Clark Patrick Campbell Rob Case Vikramsinha Ghorpade Holly Houdeshell Ola Kvalvaag Dillon Nall Ethan Sanders Alec Vest Shaun Westlund Matthew Hardison Clinton R. Paden Duncan MacCannell
hCoV-19/USA/FL-CDC-ASC210007611/2021	EPI_ISL_1561438	2021-03-15	B.1.1.7	Aegis Sciences Corporation	Centers for Disease Control and Prevention Division of Viral Diseases Pathogen Discovery	Dakota Howard Dhwani Batra Peter W. Cook Kara Moser Adrian Paskey Jason Caravas Benjamin Rambo-Martin Shatavia Morrison Christopher Gulvick Scott Sammons Yvette Unoarumhi Darlene Wagner Matthew Schmerer Cyndi Clark Patrick Campbell Rob Case Vikramsinha Ghorpade Holly Houdeshell Ola Kvalvaag Dillon Nall Ethan Sanders Alec Vest Shaun Westlund Matthew Hardison Clinton R. Paden Duncan MacCannell
hCoV-19/USA/MI-CDC-ASC210007607/2021	EPI_ISL_1561435	2021-03-15	B.1.1.7	Aegis Sciences Corporation	Centers for Disease Control and Prevention Division of Viral Diseases Pathogen Discovery	Dakota Howard Dhwani Batra Peter W. Cook Kara Moser Adrian Paskey Jason Caravas Benjamin Rambo-Martin Shatavia Morrison Christopher Gulvick Scott Sammons Yvette Unoarumhi Darlene Wagner Matthew Schmerer Cyndi Clark Patrick Campbell Rob Case Vikramsinha Ghorpade Holly Houdeshell Ola Kvalvaag Dillon Nall Ethan Sanders Alec Vest Shaun Westlund Matthew Hardison Clinton R. Paden Duncan MacCannell
hCoV-19/Morocco/FMP-234/2021	EPI_ISL_1913086	2021-03-11	B.1.1.7	Institut National d'Hygiène	Laboratoire de Biotechnologie	Mouna Ouadghiri Tarik Aanniz Abdelomunim Essabbar Fatima El Falaki Hicham Oumzil Mohamed Rhajaoui Saaïd Amzazi Lahcen Belyamani and Azeddine Ibrahimi
hCoV-19/Morocco/FMP-218/2021	EPI_ISL_1913062	2021-03-14	B.1.1.7	Institut National d'Hygiène	Laboratoire de Biotechnologie	Mouna Ouadghiri Tarik Aanniz Abdelomunim Essabbar Fatima El Falaki Hicham Oumzil Mohamed Rhajaoui Saaïd Amzazi Lahcen Belyamani and Azeddine Ibrahimi
hCoV-19/USA/KY-KSPHL-100386/2021	EPI_ISL_1491372	2021-03-12	B.1.1.7	Kentucky State Public Health Lab	Kentucky State Public Health Lab	Stephanie Lunn Karim George Joshua Tobias William Grooms Vaneet Arora Matthew Johnson Rachel Zinner Rhonda Lucas
hCoV-19/USA/NY-CUIMC-NP-5886/2021	EPI_ISL_1965854	2021-03-08	B.1.1.7	Clinical Microbiology Laboratory NewYork Presbyterian Hospital/Columbia University Irving Medical Center	Uhlemann Laboratory Columbia University Irving Medical Center	Medini K. Annavajhala Anne Kelley Maya Tagliavia Anne-Catrin Uhlemann
hCoV-19/Canada/ABPHL-04354/2021	EPI_ISL_2164247	2021-01-06	B.1.1.7	Alberta Precision Labs (APL)	Public Health Agency of Canada (PHAC) National Microbiology Laboratory	Buss E Croxen M Deo A Dieu P Gill K Ferrato C Khan F Koleva P Li V Lloyd C Lynch T Ma R Murphy S Pabbaraju K Shokoples S Tipples G Thayer J Whitehouse M Wong A Yu C Zelyas N
hCoV-19/Canada/ABPHL-04498/2021	EPI_ISL_2164311	2021-01-12	B.1.1.7	Alberta Precision Labs (APL)	Public Health Agency of Canada (PHAC) National Microbiology Laboratory	Buss E Croxen M Deo A Dieu P Gill K Ferrato C Khan F Koleva P Li V Lloyd C Lynch T Ma R Murphy S Pabbaraju K Shokoples S Tipples G Thayer J Whitehouse M Wong A Yu C Zelyas N
hCoV-19/France/IDF-HMN-21032030689/2021	EPI_ISL_1706776	2021-03-03	B.1.1.7	GH A.CHENEVIER-H.MONDOR	Department of Virology Henri Mondor University Hospital Assistance Publique Hôpitaux de Paris Université Paris-Est Créteil INSERM U955	Christophe Rodriguez Slim Fourati Vanessa Demontant Guillaume Gricourt Melissa N'Debi Alexandre Soulier Elisabeth Trawinski Jean-Michel Pawlotsky
hCoV-19/Sweden/1550820987/2021	EPI_ISL_1898259	2021-03-08	B.1.1.7	Swedish national genomic surveillance program of SARS-CoV-2	The Public Health Agency of Sweden	Maximilian Riess Maria Lind Karlberg Alma Brolund Swedish national genomic surveillance program of SARS-CoV-2
hCoV-19/Sweden/5443461016/2021	EPI_ISL_1898546	2021-03-10	B.1.1.7	Swedish national genomic surveillance program of SARS-CoV-2	The Public Health Agency of Sweden	Maximilian Riess Maria Lind Karlberg Alma Brolund Swedish national genomic surveillance program of SARS-CoV-2
hCoV-19/USA/NY-MSHSPSP-PV35430/2021	EPI_ISL_1709402	2021-03-15	B.1.1.7	MSHS Clinical Microbiology Laboratories	MSHS Pathogen Surveillance Program	Ana S. Gonzalez-Reiche Hala Alshammary Mitchell J. Sullivan Brianne Ciferri Ajay Obla Angela Amoako Mahmoud Awawda Daniel Floda Julia Matthews Ashley Salimbangon Levy Sominsky Katherine Beach Kayla Russo Charles Gleason Shelcie Fabre Giulio Kleiner Zenab Khan Bremy Alburquerque Adriana van de Guchte Komal Srivastava Matthew M. Hernandez Jayeeta Dutta Denise Jurczyszak Nancy Francoeur Betsaida Salom Melo Irina Oussenko Gintaras Deikus Juan Soto Shwetha Hara Sridhar Ying-Chih Wang Kathryn Twyman Deena R. Altman Robert Sebra Adolfo García-Sastre Marta Luksza Gopi Patel Sarah Schaefer Melissa Gitman Michael D. Nowak Alberto Paniz-Mondolfi Emilia Mia Sordillo Viviana Simon Harm van Bakel
hCoV-19/USA/NY-MSHSPSP-PV35673/2021	EPI_ISL_1709407	2021-03-15	B.1.1.7	MSHS Clinical Microbiology Laboratories	MSHS Pathogen Surveillance Program	Ana S. Gonzalez-Reiche Hala Alshammary Mitchell J. Sullivan Brianne Ciferri Ajay Obla Angela Amoako Mahmoud Awawda Daniel Floda Julia Matthews Ashley Salimbangon Levy Sominsky Katherine Beach Kayla Russo Charles Gleason Shelcie Fabre Giulio Kleiner Zenab Khan Bremy Alburquerque Adriana van de Guchte Komal Srivastava Matthew M. Hernandez Jayeeta Dutta Denise Jurczyszak Nancy Francoeur Betsaida Salom Melo Irina Oussenko Gintaras Deikus Juan Soto Shwetha Hara Sridhar Ying-Chih Wang Kathryn Twyman Deena R. Altman Robert Sebra Adolfo García-Sastre Marta Luksza Gopi Patel Sarah Schaefer Melissa Gitman Michael D. Nowak Alberto Paniz-Mondolfi Emilia Mia Sordillo Viviana Simon Harm van Bakel
hCoV-19/USA/MD-IGS-052106700608A/2021	EPI_ISL_1500329	2021-03-08	B.1.1.7	Maryland Genomics Institute for Genome Sciences University of Maryland School of Medicine	Maryland Genomics Institute for Genome Sciences University of Maryland School of Medicine	Tallon Luke J; Sadzewicz Lisa D; Humphrys Mike; Ott Sandra; Roussey Holly; Mehta Aditya; Vavikolanu Kranthi; Fraser Claire M; Ravel Jacques
hCoV-19/USA/MI-CDC-STM-000035394/2021	EPI_ISL_1553322	2021-03-12	B.1.1.7	Helix/Illumina	Centers for Disease Control and Prevention Division of Viral Diseases Pathogen Discovery	Dakota Howard Dhwani Batra Peter W. Cook Kara Moser Adrian Paskey Jason Caravas Benjamin Rambo-Martin Shatavia Morrison Christopher Gulvick Scott Sammons Yvette Unoarumhi Darlene Wagner Matthew Schmerer Eileen de Feo Jan Antico Christine Tran Matthew Tolentino Shannon Wickline Kim Gietzen Brad Sickler Jingtao Liu Eric Allen Phil Febbo Nicole L. Washington Simon White Geraint Levan Kelly Schiabor Barrett Elizabeth Cirulli Alexandre Bolze Ary Ascencio Charlotte Rivera-Garcia Ryan Cho Jason Nguyen Sherry Wang Jimmy Ramirez Tyler Cassens Efren Sandoval Magnus Isaksson William Lee David Becker Marc Laurent James Lu Clinton R. Paden Duncan MacCannell
hCoV-19/USA/GA-CDC-STM-000035712/2021	EPI_ISL_1553697	2021-03-14	B.1.1.7	Helix/Illumina	Centers for Disease Control and Prevention Division of Viral Diseases Pathogen Discovery	Dakota Howard Dhwani Batra Peter W. Cook Kara Moser Adrian Paskey Jason Caravas Benjamin Rambo-Martin Shatavia Morrison Christopher Gulvick Scott Sammons Yvette Unoarumhi Darlene Wagner Matthew Schmerer Eileen de Feo Jan Antico Christine Tran Matthew Tolentino Shannon Wickline Kim Gietzen Brad Sickler Jingtao Liu Eric Allen Phil Febbo Nicole L. Washington Simon White Geraint Levan Kelly Schiabor Barrett Elizabeth Cirulli Alexandre Bolze Ary Ascencio Charlotte Rivera-Garcia Ryan Cho Jason Nguyen Sherry Wang Jimmy Ramirez Tyler Cassens Efren Sandoval Magnus Isaksson William Lee David Becker Marc Laurent James Lu Clinton R. Paden Duncan MacCannell
hCoV-19/USA/MI-CDC-STM-000035760/2021	EPI_ISL_1553701	2021-03-14	B.1.1.7	Helix/Illumina	Centers for Disease Control and Prevention Division of Viral Diseases Pathogen Discovery	Dakota Howard Dhwani Batra Peter W. Cook Kara Moser Adrian Paskey Jason Caravas Benjamin Rambo-Martin Shatavia Morrison Christopher Gulvick Scott Sammons Yvette Unoarumhi Darlene Wagner Matthew Schmerer Eileen de Feo Jan Antico Christine Tran Matthew Tolentino Shannon Wickline Kim Gietzen Brad Sickler Jingtao Liu Eric Allen Phil Febbo Nicole L. Washington Simon White Geraint Levan Kelly Schiabor Barrett Elizabeth Cirulli Alexandre Bolze Ary Ascencio Charlotte Rivera-Garcia Ryan Cho Jason Nguyen Sherry Wang Jimmy Ramirez Tyler Cassens Efren Sandoval Magnus Isaksson William Lee David Becker Marc Laurent James Lu Clinton R. Paden Duncan MacCannell
hCoV-19/USA/FL-CDC-STM-000034724/2021	EPI_ISL_1554194	2021-03-13	B.1.1.7	Helix/Illumina	Centers for Disease Control and Prevention Division of Viral Diseases Pathogen Discovery	Dakota Howard Dhwani Batra Peter W. Cook Kara Moser Adrian Paskey Jason Caravas Benjamin Rambo-Martin Shatavia Morrison Christopher Gulvick Scott Sammons Yvette Unoarumhi Darlene Wagner Matthew Schmerer Eileen de Feo Jan Antico Christine Tran Matthew Tolentino Shannon Wickline Kim Gietzen Brad Sickler Jingtao Liu Eric Allen Phil Febbo Nicole L. Washington Simon White Geraint Levan Kelly Schiabor Barrett Elizabeth Cirulli Alexandre Bolze Ary Ascencio Charlotte Rivera-Garcia Ryan Cho Jason Nguyen Sherry Wang Jimmy Ramirez Tyler Cassens Efren Sandoval Magnus Isaksson William Lee David Becker Marc Laurent James Lu Clinton R. Paden Duncan MacCannell
hCoV-19/Italy/LIG-TIGEM-IZSM-COLLI-9929/2021	EPI_ISL_1715090	2021-02-17	B.1.1.7	UOC laboratorio di analisi Istituto Giannina Gaslini	TIGEM	Antonio Grimaldi Patrizia Annunziata Francesco Panariello Teresa Giuliano Valentina Bouche Chiara Colantuono Lucio Di Filippo Anna Manfredi Marcello Salvi Andrea Ballabio Davide Cacchiarelli
hCoV-19/Israel/CVL-7857/2021	EPI_ISL_2083270	2021-02-24	B.1.1.7	Israel Central Virology laboratory	Israel National Consortium for SARS-CoV-2 sequencing	Neta Zuckerman Efrat Dahan Bucris Michal Mandelboim Dana Bar-Ilan Oran Erster Tzvia Mann Omer Murik David A. Zeevi Assaf Rokney Joseph Jaffe Eva Nachum Maya Davidovich Cohen Ephraim Fass Gal Zizelski Valenci Mor Rubinstein Efrat Rorman Israel Nissan Efrat Glick-Saar Omri Nayshool Gideon Rechavi Ella Mendelson Orna Mor
hCoV-19/Israel/CVL-8172/2021	EPI_ISL_2083459	2021-02-26	B.1.1.7	Israel Central Virology laboratory	Israel National Consortium for SARS-CoV-2 sequencing	Neta Zuckerman Efrat Dahan Bucris Michal Mandelboim Dana Bar-Ilan Oran Erster Tzvia Mann Omer Murik David A. Zeevi Assaf Rokney Joseph Jaffe Eva Nachum Maya Davidovich Cohen Ephraim Fass Gal Zizelski Valenci Mor Rubinstein Efrat Rorman Israel Nissan Efrat Glick-Saar Omri Nayshool Gideon Rechavi Ella Mendelson Orna Mor
hCoV-19/Israel/CVL-8190/2021	EPI_ISL_2083472	2021-03-02	B.1.1.7	Israel Central Virology laboratory	Israel National Consortium for SARS-CoV-2 sequencing	Neta Zuckerman Efrat Dahan Bucris Michal Mandelboim Dana Bar-Ilan Oran Erster Tzvia Mann Omer Murik David A. Zeevi Assaf Rokney Joseph Jaffe Eva Nachum Maya Davidovich Cohen Ephraim Fass Gal Zizelski Valenci Mor Rubinstein Efrat Rorman Israel Nissan Efrat Glick-Saar Omri Nayshool Gideon Rechavi Ella Mendelson Orna Mor
hCoV-19/USA/WY-WYPHL21019954/2021	EPI_ISL_1857436	2021-03-08	B.1.1.7	Wyoming Public Health Laboratory	Wyoming Public Health Laboratory	Jim Mildenberger Taylor Fearing Channing Weber Ashley Norberg Chayse Rowley Marley Goetz Brian Dominguez Elliot Thomasson Brittany Oher Sam Britz Cari Sloma and Rob Christensen
hCoV-19/USA/IL-CDC-QDX22788302/2021	EPI_ISL_1493940	2021-03-09	B.1.1.7	Quest Diagnostics Incorporated	Centers for Disease Control and Prevention Division of Viral Diseases Pathogen Discovery	Peter W. Cook Dakota Howard Dhwani Batra Ben L. Rambo-Martin S. H. Rosenthal A. Gerasimova R. M. Kagan B. Anderson M. Hua Y. Liu L.E. Bernstein K.E. Livingston A. Perez I. A. Shlyakhter R. V. Rolando R. Owen P. Tanpaiboon F. Lacbawan Clinton R. Paden Suxiang Tong Duncan MacCannell
hCoV-19/France/IDF-HMN-21022240442/2021	EPI_ISL_1672488	2021-02-24	B.1.1.7	GH A.CHENEVIER-H.MONDOR	Department of Virology Henri Mondor University Hospital Assistance Publique Hôpitaux de Paris Université Paris-Est Créteil INSERM U955	Christophe Rodriguez Slim Fourati Vanessa Demontant Guillaume Gricourt Melissa N'Debi Alexandre Soulier Elisabeth Trawinski Jean-Michel Pawlotsky
hCoV-19/France/IDF-HMN-21022270004/2021	EPI_ISL_1672532	2021-02-27	B.1.1.7	GH A.CHENEVIER-H.MONDOR	Department of Virology Henri Mondor University Hospital Assistance Publique Hôpitaux de Paris Université Paris-Est Créteil INSERM U955	Christophe Rodriguez Slim Fourati Vanessa Demontant Guillaume Gricourt Melissa N'Debi Alexandre Soulier Elisabeth Trawinski Jean-Michel Pawlotsky
hCoV-19/France/IDF-HMN-21022250382/2021	EPI_ISL_1672672	2021-02-25	B.1.1.7	CH.INTERCOMMUNAL DE CRETEIL	Department of Virology Henri Mondor University Hospital Assistance Publique Hôpitaux de Paris Université Paris-Est Créteil INSERM U955	Christophe Rodriguez Slim Fourati Vanessa Demontant Guillaume Gricourt Melissa N'Debi Alexandre Soulier Elisabeth Trawinski Jean-Michel Pawlotsky
hCoV-19/Israel/CVL-11186/2021	EPI_ISL_2085442	2021-02-08	B.1.1.7	Israel Central Virology laboratory	Israel National Consortium for SARS-CoV-2 sequencing	Neta Zuckerman Efrat Dahan Bucris Michal Mandelboim Dana Bar-Ilan Miranda Geva Netanel Abu Oran Erster Efrat Glick-Saar Omri Nayshool Gideon Rechavi Ella Mendelson Orna Mor
hCoV-19/USA/TX-DSHS-5424/2021	EPI_ISL_1626622	2021-02-27	B.1.1.7	Texas Department of State Health Services (TXDSHS)	Texas Department of State Health Services (TXDSHS)	Rashmi Tuladhar Bonnie Oh Jenny Zhang Maliha Rahman Mayela Pedrueza Anita Pokharel Lorraine Rodriguez Myong Koag Chun Wang Rachel Lee Grace Kubin
hCoV-19/Germany/BE-RKI-I-090484/2021	EPI_ISL_1725587	2021-03-03	B.1.1.7	IFLb Laboratoriumsmedizin Berlin GmbH	Robert Koch Institute	unknown
hCoV-19/USA/VA-CDC-LC0031079/2021	EPI_ISL_1548906	2021-03-13	B.1.1.7	Laboratory Corporation of America	Centers for Disease Control and Prevention Division of Viral Diseases Pathogen Discovery	Dakota Howard Dhwani Batra Peter W. Cook Kara Moser Adrian Paskey Jason Caravas Benjamin Rambo-Martin Shatavia Morrison Christopher Gulvick Scott Sammons Yvette Unoarumhi Darlene Wagner Matthew Schmerer Minoo Agarwal Eyad Almasri Debbie Boles Ayla Burns Nuthawin Charoensri Oren Cohen Susan Countryman Mary Ann Cristobal Bobbi Croy Suzanne Dale Hrushikesh Deshmukh Amanda Douglas Vincent Drouillon Marcia Eisenberg Howard Engler Rama Ghatti Prashant Gupta Susan Hicks Jake Humphrey Lax Iyer Manoj Jain Mohan Kolli Brian Krueger Tim Kuphal Stanley Letovsky Michael Levandoski Craig Lukasik Jonathan Meltzer Brian Norvell Mindy Nye Scott Parker Christos Petropoulos John Pruitt Steven Ragan Scott Ryan Mike Sapeta Jana Schroth Suresh Babu Selvaraju Goran Stevovic Amanda Suchanek Andrea Throop Lyndon Tilson Thomas Urban Joe Voshell Kimberly Wagner Jonathan Williams Mary Williamson Qian Zeng Tricia Zwiefelhofer Clinton R. Paden Duncan MacCannell
hCoV-19/USA/NJ-NYGC-S-HU-2439-GZSY238/2021	EPI_ISL_1971334	2021-03-15	B.1.1.7	Hackensack Medical Center	New York Genome Center	Michael Zody Andre Corvelo Dayna M. Oschwald Samantha Fennessey Tom Maniatis Liang Chen Jose Mediavilla Marcus Cunningham Kaelea Composto Kar Chow David Perlin Barry Kreiswirth
hCoV-19/Togo/C6942/2021	EPI_ISL_1587257	2021-02-15	B.1.1.7	Laboratoire Biolim/FSS/UL	Unité Mixte Internationale TransVIHMI (UMI 233 IRD – U1175 INSERM - Université de Montpellier) IRD (Institut de recherche pour le développement)	Mounerou SALOU Christelle BUTEL Wembo A. HALATOKO Amivi EHLAN Abla A. KONOU Issaka Maman Syntyche DEVATCHAGNI Adodo SADJI Kokou TEGUENI Koku AGBODEKA Sidonie A.M.KAGNISSODE Akoélé SILIADIN Alassane OURO-MEDELI Messanh DOUFFAN Déléma MABA Sika DOSSIM Améyo DORKENOO Mireille PRINCE-DAVID Anoumou DAGNRA Laetitia SERRANO Ahidjo AYOUBA Eric DELAPORTE Martine PEETERS
hCoV-19/USA/MD-HP05114/2021	EPI_ISL_1973480	2021-02-18	B.1.1.7	Johns Hopkins Hospital Department of Pathology	Johns Hopkins Hospital Department of Pathology	C. Paul Morris Chun Huai Luo Adannaya Amadi Nicholas Gallagher Matthew Schwartz Heba H. Mostafa
hCoV-19/Switzerland/UR-32107683/2021	EPI_ISL_1495046	2021-03-15	B.1.1.7	Viollier AG	Viollier AG	Andrea Patrizia Salzmann Henriette Kurth Christiane Beckmann Maurice Redondo Olivier Kobel Christoph Noppen
hCoV-19/Israel/CVL-6112/2021	EPI_ISL_1674511	2021-01-05	B.1.1.7	Israel Central Virology laboratory	Israel National Consortium for SARS-CoV-2 sequencing	Neta Zuckerman Efrat Dahan Bucris Michal Mandelboim Dana Bar-Ilan Oran Erster Tzvia Mann Omer Murik David A. Zeevi
Assaf Rokney Joseph Jaffe Eva Nachum Maya Davidovich Cohen Ephraim Fass Gal Zizelski Valenci Mor Rubinstein Efrat Rorman Israel Nissan Efrat Glick-Saar Omri Nayshool Gideon Rechavi Ella Mendelson Orna Mor	?	2021-04-22
hCoV-19/USA/FL-BPHL-1501/2021	EPI_ISL_1674816	2021-03-04	B.1.1.7	Florida Bureau of Public Health Laboratories	Florida Bureau of Public Health Laboratories	Sarah Schmedes Jason Blanton
hCoV-19/USA/FL-BPHL-1581/2021	EPI_ISL_1674896	2021-03-10	B.1.1.7	Florida Bureau of Public Health Laboratories	Florida Bureau of Public Health Laboratories	Sarah Schmedes Jason Blanton
hCoV-19/USA/FL-BPHL-1597/2021	EPI_ISL_1674912	2021-03-11	B.1.1.7	Florida Bureau of Public Health Laboratories	Florida Bureau of Public Health Laboratories	Sarah Schmedes Jason Blanton
hCoV-19/USA/FL-BPHL-1632/2021	EPI_ISL_1674945	2021-03-12	B.1.1.7	Florida Bureau of Public Health Laboratories	Florida Bureau of Public Health Laboratories	Sarah Schmedes Jason Blanton
hCoV-19/USA/FL-BPHL-1668/2021	EPI_ISL_1674980	2021-03-05	B.1.1.7	Florida Bureau of Public Health Laboratories	Florida Bureau of Public Health Laboratories	Sarah Schmedes Jason Blanton
hCoV-19/USA/FL-BPHL-1669/2021	EPI_ISL_1674981	2021-03-05	B.1.1.7	Florida Bureau of Public Health Laboratories	Florida Bureau of Public Health Laboratories	Sarah Schmedes Jason Blanton
hCoV-19/Colombia/ANT-CWOHC-VG-SEC00151U/2021	EPI_ISL_1675321	2021-03-15	B.1.1.7	SURA	Universidad Nacional de Colombia - Laboratorio Genómico One Health	Andres F. Cardona-Rios Maria Stella López Daniel O. Maldonado-Perez Simón Villegas Velásquez Lina M. Hurtado Laura Silvana Perez Karl A Ciuoderis Maria Angélica Maya Rita Almanza Payares Idabely Betancur Ortiz Sandra Ines Cano Diego A. Álvarez-Díaz Carlos Franco-Muñoz Katherine Laiton-Donato Hector Alejandro Ruiz-Moreno Marcela Mercado-Reyes Jorge E. Osorio Juan P. Hernandez-Ortiz
hCoV-19/USA/CA-LACPHL-AF00714/2021	EPI_ISL_1497542	2021-03-06	B.1.1.7	Flow Diagnostics Lab	Los Angeles County Public Health Laboratories	P. Hemarajata et al.
hCoV-19/Denmark/DCGC-55025/2021	EPI_ISL_1863453	2021-03-08	B.1.1.7	Department of Virus and Microbiological Special Diagnostics Statens Serum Institut Copenhagen Denmark	Aalborg University	Danish Covid-19 Genome Consortium
hCoV-19/USA/CA-CDC-2-4173996/2021	EPI_ISL_1678280	2021-03-10	B.1.1.7	CA-Los Angeles County Public Health Laboratory	Centers for Disease Control and Prevention Division of Viral Diseases Pathogen Discovery	Mili Sheth Sarah Nobles Jasmine Padilla Mark Burroughs Shoshona Le Katie Dillon Peter Cook Clinton R. Paden Dhwani Batra Krista Queen Kristen Knipe Dakota Howard Yvette Unoarumhi Darlene Wagner Matthew Schmerer Ben L. Rambo-Martin Kristine Lacek Sam Shepard Alison Laufer Halpin Dave Wentworth Vivien Dugan Suxiang Tong Justin Lee
hCoV-19/USA/WA-PHL-000196/2021	EPI_ISL_1747390	2021-03-15	B.1.1.7	Washington State Department of Health Public Health Laboratories	Washington State Department of Health Public Health Laboratories	Drew MacKellar Philip Dykema Denny Russell Joenice Gonzalez Hannah Gray Geoff Melly Vanessa De Los Santos Darren Lucas JohnAric Peterson Avi Singh Rebecca Cao
hCoV-19/Switzerland/SO-UHB-42730184/2021	EPI_ISL_1748189	2021-03-03	B.1.1.7	Kantonsarztamt Solothurn	Clinical Bacteriology	Tim Roloff Fanny Wegner Madlen Stange Helena MB Seth-Smith Alfredo Mari Karoline Leuzinger Julia Bielicki Manuel Battegay Lukas Fenner Hans Hirsch Adrian Egli
hCoV-19/Switzerland/SO-UHB-42721746/2021	EPI_ISL_1747517	2021-02-22	B.1.1.7	Viollier AG	Clinical Bacteriology	Tim Roloff Madlen Stange Helena MB Seth-Smith Alfredo Mari Karoline Leuzinger Julia Bielicki Christiane Beckmann Manuel Battegay Hans Hirsch Adrian Egli
hCoV-19/Switzerland/SO-UHB-42721777/2021	EPI_ISL_1747522	2021-02-27	B.1.1.7	Kantonsarztamt Solothurn	Clinical Bacteriology	Tim Roloff Fanny Wegner Madlen Stange Helena MB Seth-Smith Alfredo Mari Karoline Leuzinger Julia Bielicki Manuel Battegay Lukas Fenner Hans Hirsch Adrian Egli
hCoV-19/Togo/C6231/2021	EPI_ISL_1502112	2021-02-03	B.1.1.7	Laboratoire Biolim/FSS/UL	Unité Mixte Internationale TransVIHMI (UMI 233 IRD – U1175 INSERM - Université de Montpellier) IRD (Institut de recherche pour le développement)	Mounerou SALOU Christelle BUTEL Wembo A. HALATOKO Amivi EHLAN Abla A. KONOU Issaka Maman Syntiche DEVATCHAGNI Adodo SADJI Kokou TEGUENI Koku AGBODEKA Sidonie A.M.KAGNISSODE Akoélé SILIADIN Alassane OURO-MEDELI Messanh DOUFFAN Déléma MABA Sika DOSSIM Améyo DORKENOO Mireille PRINCE-DAVID Anoumou DAGNRA Laetitia SERRANO Ahidjo AYOUBA Eric DELAPORTE Martine PEETERS
hCoV-19/Germany/BY-MVP-000003923/2021	EPI_ISL_2094843	2021-03-02	B.1.1.7	Max von Pettenkofer Institute Virology National Reference Center for Retroviruses LMU Munich	Laboratory for Functional Genome Analysis; Dept. Genomics; Gene Center of the LMU Munich	Max Muenchhoff; Stefan Krebs; Alexander Graf; Oliver Keppler; Helmut Blum
hCoV-19/Germany/BY-MVP-000003888/2021	EPI_ISL_2094849	2021-03-09	B.1.1.7	Max von Pettenkofer Institute Virology National Reference Center for Retroviruses LMU Munich	Laboratory for Functional Genome Analysis; Dept. Genomics; Gene Center of the LMU Munich	Max Muenchhoff; Stefan Krebs; Alexander Graf; Oliver Keppler; Helmut Blum
hCoV-19/Germany/BY-MVP-000003783/2021	EPI_ISL_2094851	2021-03-11	B.1.1.7	Max von Pettenkofer Institute Virology National Reference Center for Retroviruses LMU Munich	Laboratory for Functional Genome Analysis; Dept. Genomics; Gene Center of the LMU Munich	Max Muenchhoff; Stefan Krebs; Alexander Graf; Oliver Keppler; Helmut Blum
hCoV-19/Germany/BY-MVP-000003827/2021	EPI_ISL_2094852	2021-03-13	B.1.1.7	Max von Pettenkofer Institute Virology National Reference Center for Retroviruses LMU Munich	Laboratory for Functional Genome Analysis; Dept. Genomics; Gene Center of the LMU Munich	Max Muenchhoff; Stefan Krebs; Alexander Graf; Oliver Keppler; Helmut Blum
hCoV-19/Germany/BY-MVP-000003832/2021	EPI_ISL_2094891	2021-03-13	B.1.1.7	Max von Pettenkofer Institute Virology National Reference Center for Retroviruses LMU Munich	Laboratory for Functional Genome Analysis; Dept. Genomics; Gene Center of the LMU Munich	Max Muenchhoff; Stefan Krebs; Alexander Graf; Oliver Keppler; Helmut Blum
hCoV-19/Germany/BY-MVP-000003920/2021	EPI_ISL_2094976	2021-02-26	B.1.1.7	Max von Pettenkofer Institute Virology National Reference Center for Retroviruses LMU Munich	Laboratory for Functional Genome Analysis; Dept. Genomics; Gene Center of the LMU Munich	Max Muenchhoff; Stefan Krebs; Alexander Graf; Oliver Keppler; Helmut Blum
hCoV-19/Germany/BY-MVP-000003233/2021	EPI_ISL_2094999	2021-02-13	B.1.1.7	Max von Pettenkofer Institute Virology National Reference Center for Retroviruses LMU Munich	Laboratory for Functional Genome Analysis; Dept. Genomics; Gene Center of the LMU Munich	Max Muenchhoff; Stefan Krebs; Alexander Graf; Oliver Keppler; Helmut Blum
hCoV-19/Germany/BY-MVP-000004201/2021	EPI_ISL_2095014	2021-03-15	B.1.1.7	Max von Pettenkofer Institute Virology National Reference Center for Retroviruses LMU Munich	Laboratory for Functional Genome Analysis; Dept. Genomics; Gene Center of the LMU Munich	Max Muenchhoff; Stefan Krebs; Alexander Graf; Oliver Keppler; Helmut Blum
hCoV-19/USA/TX-DSHS-5713/2021	EPI_ISL_1760072	2021-03-15	B.1.1.7	Texas Department of State Health Services (TXDSHS)	Texas Department of State Health Services (TXDSHS)	Rashmi Tuladhar Bonnie Oh Jenny Zhang Maliha Rahman Mayela Pedrueza Anita Pokharel Lorraine Rodriguez Myong Koag Chun Wang Rachel Lee Grace Kubin
hCoV-19/USA/ID-UNM-IBL080/2021	EPI_ISL_1806341	2021-03-02	B.1.1.7	Idaho Bureau of Laboratories	Center for Global Health University of New Mexico Health Sciences Center	Daryl Domman Kurt Schwalm Valerie Morley Matthew Burns Robert Voermans Christopher Ball Darrell Dinwiddie
hCoV-19/USA/ID-UNM-IBL084/2021	EPI_ISL_1806188	2021-03-03	B.1.1.7	Idaho Bureau of Laboratories	Center for Global Health University of New Mexico Health Sciences Center	Daryl Domman Kurt Schwalm Valerie Morley Matthew Burns Robert Voermans Christopher Ball Darrell Dinwiddie
hCoV-19/USA/NJ-CDC-LC0027134/2021	EPI_ISL_1481386	2021-03-07	B.1.1.7	Laboratory Corporation of America	Centers for Disease Control and Prevention Division of Viral Diseases Pathogen Discovery	Dakota Howard Dhwani Batra Peter W. Cook Kara Moser Adrian Paskey Jason Caravas Benjamin Rambo-Martin Shatavia Morrison Christopher Gulvick Scott Sammons Yvette Unoarumhi Darlene Wagner Matthew Schmerer Minoo Agarwal Eyad Almasri Debbie Boles Ayla Burns Nuthawin Charoensri Oren Cohen Susan Countryman Mary Ann Cristobal Bobbi Croy Suzanne Dale Hrushikesh Deshmukh Amanda Douglas Vincent Drouillon Marcia Eisenberg Howard Engler Rama Ghatti Prashant Gupta Susan Hicks Jake Humphrey Lax Iyer Manoj Jain Mohan Kolli Brian Krueger Tim Kuphal Stanley Letovsky Michael Levandoski Craig Lukasik Jonathan Meltzer Brian Norvell Mindy Nye Scott Parker Christos Petropoulos John Pruitt Steven Ragan Scott Ryan Mike Sapeta Jana Schroth Suresh Babu Selvaraju Goran Stevovic Amanda Suchanek Andrea Throop Lyndon Tilson Thomas Urban Joe Voshell Kimberly Wagner Jonathan Williams Mary Williamson Qian Zeng Tricia Zwiefelhofer Clinton R. Paden Duncan MacCannell
hCoV-19/Germany/BE-ChVir-LB-210423-4465/2021	EPI_ISL_1885941	2021-02-26	B.1.1.7	Labor Berlin Charite? Vivantes GmbH / Institut fu?r Virologie	Charite? Universita?tsmedizin Berlin Institut fu?r Virologie/Labor Berlin	Peter Menzel Christine Stephan Rolf Schwarzer Victor M Corman Barbara Mu?hlemann Terry Jones Christian Drosten
hCoV-19/Italy/FVG-IGA-64026144/2021	EPI_ISL_1544078	2021-03-06	B.1.1.7	SOC Igiene ed Epidemiologia Clinica ASUFC Udine and SC (UCO) Igiene e Sanità Pubblica ASUGI Trieste	Istituto di Genomica Applicata	Pierlanfranco D'Agaro Corrado Pipan Irena Jurman Vera Vendramin Gabriele Magris Eleonora Paparelli Davide Scaglione Michele Morgante
hCoV-19/Italy/FVG-IGA-64026152/2021	EPI_ISL_1544086	2021-03-07	B.1.1.7	SOC Igiene ed Epidemiologia Clinica ASUFC Udine and SC (UCO) Igiene e Sanità Pubblica ASUGI Trieste	Istituto di Genomica Applicata	Pierlanfranco D'Agaro Corrado Pipan Irena Jurman Vera Vendramin Gabriele Magris Eleonora Paparelli Davide Scaglione Michele Morgante
hCoV-19/USA/IN-CDC-LC0028347/2021	EPI_ISL_1548324	2021-03-12	B.1.1.7	Laboratory Corporation of America	Centers for Disease Control and Prevention Division of Viral Diseases Pathogen Discovery	Dakota Howard Dhwani Batra Peter W. Cook Kara Moser Adrian Paskey Jason Caravas Benjamin Rambo-Martin Shatavia Morrison Christopher Gulvick Scott Sammons Yvette Unoarumhi Darlene Wagner Matthew Schmerer Minoo Agarwal Eyad Almasri Debbie Boles Ayla Burns Nuthawin Charoensri Oren Cohen Susan Countryman Mary Ann Cristobal Bobbi Croy Suzanne Dale Hrushikesh Deshmukh Amanda Douglas Vincent Drouillon Marcia Eisenberg Howard Engler Rama Ghatti Prashant Gupta Susan Hicks Jake Humphrey Lax Iyer Manoj Jain Mohan Kolli Brian Krueger Tim Kuphal Stanley Letovsky Michael Levandoski Craig Lukasik Jonathan Meltzer Brian Norvell Mindy Nye Scott Parker Christos Petropoulos John Pruitt Steven Ragan Scott Ryan Mike Sapeta Jana Schroth Suresh Babu Selvaraju Goran Stevovic Amanda Suchanek Andrea Throop Lyndon Tilson Thomas Urban Joe Voshell Kimberly Wagner Jonathan Williams Mary Williamson Qian Zeng Tricia Zwiefelhofer Clinton R. Paden Duncan MacCannell
hCoV-19/USA/NH-CDC-LC0028981/2021	EPI_ISL_1548484	2021-03-11	B.1.1.7	Laboratory Corporation of America	Centers for Disease Control and Prevention Division of Viral Diseases Pathogen Discovery	Dakota Howard Dhwani Batra Peter W. Cook Kara Moser Adrian Paskey Jason Caravas Benjamin Rambo-Martin Shatavia Morrison Christopher Gulvick Scott Sammons Yvette Unoarumhi Darlene Wagner Matthew Schmerer Minoo Agarwal Eyad Almasri Debbie Boles Ayla Burns Nuthawin Charoensri Oren Cohen Susan Countryman Mary Ann Cristobal Bobbi Croy Suzanne Dale Hrushikesh Deshmukh Amanda Douglas Vincent Drouillon Marcia Eisenberg Howard Engler Rama Ghatti Prashant Gupta Susan Hicks Jake Humphrey Lax Iyer Manoj Jain Mohan Kolli Brian Krueger Tim Kuphal Stanley Letovsky Michael Levandoski Craig Lukasik Jonathan Meltzer Brian Norvell Mindy Nye Scott Parker Christos Petropoulos John Pruitt Steven Ragan Scott Ryan Mike Sapeta Jana Schroth Suresh Babu Selvaraju Goran Stevovic Amanda Suchanek Andrea Throop Lyndon Tilson Thomas Urban Joe Voshell Kimberly Wagner Jonathan Williams Mary Williamson Qian Zeng Tricia Zwiefelhofer Clinton R. Paden Duncan MacCannell
hCoV-19/USA/VA-CDC-LC0030823/2021	EPI_ISL_1548995	2021-03-15	B.1.1.7	Laboratory Corporation of America	Centers for Disease Control and Prevention Division of Viral Diseases Pathogen Discovery	Dakota Howard Dhwani Batra Peter W. Cook Kara Moser Adrian Paskey Jason Caravas Benjamin Rambo-Martin Shatavia Morrison Christopher Gulvick Scott Sammons Yvette Unoarumhi Darlene Wagner Matthew Schmerer Minoo Agarwal Eyad Almasri Debbie Boles Ayla Burns Nuthawin Charoensri Oren Cohen Susan Countryman Mary Ann Cristobal Bobbi Croy Suzanne Dale Hrushikesh Deshmukh Amanda Douglas Vincent Drouillon Marcia Eisenberg Howard Engler Rama Ghatti Prashant Gupta Susan Hicks Jake Humphrey Lax Iyer Manoj Jain Mohan Kolli Brian Krueger Tim Kuphal Stanley Letovsky Michael Levandoski Craig Lukasik Jonathan Meltzer Brian Norvell Mindy Nye Scott Parker Christos Petropoulos John Pruitt Steven Ragan Scott Ryan Mike Sapeta Jana Schroth Suresh Babu Selvaraju Goran Stevovic Amanda Suchanek Andrea Throop Lyndon Tilson Thomas Urban Joe Voshell Kimberly Wagner Jonathan Williams Mary Williamson Qian Zeng Tricia Zwiefelhofer Clinton R. Paden Duncan MacCannell
hCoV-19/USA/TX-GHRC-HD00185912/2021	EPI_ISL_1626949	2021-03-03	B.1.1.7	Global Health Research Complex	TIGSS	Benjamin W. Neuman Melissa M. Kahl-Mcdonagh Kurt A. Zuelke Charlie D. Johnson Allison Ficht Sankar P. Chaki Sierra Guidry Joshua Hill Richard Metz Marcel Brun
hCoV-19/USA/TX-GHRC-EQ04531327/2021	EPI_ISL_1626963	2021-02-05	B.1.1.7	Global Health Research Complex	TxGen	Benjamin W. Neuman Melissa M. Kahl-Mcdonagh Kurt A. Zuelke Charlie D. Johnson Allison Ficht Sankar P. Chaki Sierra Guidry Joshua Hill Richard Metz Marcel Brun
hCoV-19/USA/WI-CDC-4065277-001/2021	EPI_ISL_1662759	2021-03-08	B.1.1.7	Marshfield Labs	Pathogen Discovery Respiratory Viruses Branch Division of Viral Diseases Centers for Disease Control and Prevention	Ying Tao Yan Li Anna Kelleher Jing Zhang Anna Montmayeur Brian Lynch Krista Queen Anna Uehara Peter Cook Han Jia Justin Ng Rachel Marine Clinton R. Paden Haibin Wang Mark Burroughs Justin Lee Adam Retchless Suxiang Tong
hCoV-19/USA/IL-C21WGS0176/2021	EPI_ISL_1663097	2021-03-11	B.1.1.7	Illinois Department of Public Health	Illinois Department of Public Health - Chicago Lab	Vineet K. Dhiman Ira Heimler
hCoV-19/Coted'Ivoire/BKE2273-bc25/2021	EPI_ISL_1663650	2021-02-25	B.1.1.7	Molecular diagnostic unit for viral haemorrhagic fevers and emerging viruses Bouaké CHU Laboratory	Molecular diagnostic unit for viral haemorrhagic fevers and emerging viruses Bouaké CHU Laboratory	Chantal Akoua-Koffi Diané Bamourou Etilé Anoh Oby Wayoro Safiatou Karidioula Adjaratou Traoré Soundélé Maïté Monemo Pacome Coulibaly Mbegnan Bamba Fatoumata Touré Kra Ouffoué Grit Schubert Essia Belarbi Fabian Leendertz
hCoV-19/Coted'Ivoire/BKE2192-bc26/2021	EPI_ISL_1663651	2021-02-22	B.1.1.7	Molecular diagnostic unit for viral haemorrhagic fevers and emerging viruses Bouaké CHU Laboratory	Molecular diagnostic unit for viral haemorrhagic fevers and emerging viruses Bouaké CHU Laboratory	Chantal Akoua-Koffi Diané Bamourou Etilé Anoh Oby Wayoro Safiatou Karidioula Adjaratou Traoré Soundélé Maïté Monemo Pacome Coulibaly Mbegnan Bamba Fatoumata Touré Kra Ouffoué Grit Schubert Essia Belarbi Fabian Leendertz
hCoV-19/Coted'Ivoire/BKE2152-bc66/2021	EPI_ISL_1663668	2021-02-17	B.1.1.7	Molecular diagnostic unit for viral haemorrhagic fevers and emerging viruses Bouaké CHU Laboratory	Molecular diagnostic unit for viral haemorrhagic fevers and emerging viruses Bouaké CHU Laboratory	Chantal Akoua-Koffi Diané Bamourou Etilé Anoh Oby Wayoro Safiatou Karidioula Adjaratou Traoré Soundélé Maïté Monemo Pacome Coulibaly Mbegnan Bamba Fatoumata Touré Kra Ouffoué Grit Schubert Essia Belarbi Fabian Leendertz
hCoV-19/Coted'Ivoire/BKE1938-bc77/2021	EPI_ISL_1663672	2021-02-08	B.1.1.7	Molecular diagnostic unit for viral haemorrhagic fevers and emerging viruses Bouaké CHU Laboratory	Molecular diagnostic unit for viral haemorrhagic fevers and emerging viruses Bouaké CHU Laboratory	Chantal Akoua-Koffi Diané Bamourou Etilé Anoh Oby Wayoro Safiatou Karidioula Adjaratou Traoré Soundélé Maïté Monemo Pacome Coulibaly Mbegnan Bamba Fatoumata Touré Kra Ouffoué Grit Schubert Essia Belarbi Fabian Leendertz
hCoV-19/Coted'Ivoire/BKE2351-bc43/2021	EPI_ISL_1663676	2021-02-26	B.1.1.7	Molecular diagnostic unit for viral haemorrhagic fevers and emerging viruses Bouaké CHU Laboratory	Molecular diagnostic unit for viral haemorrhagic fevers and emerging viruses Bouaké CHU Laboratory	Chantal Akoua-Koffi Diané Bamourou Etilé Anoh Oby Wayoro Safiatou Karidioula Adjaratou Traoré Soundélé Maïté Monemo Pacome Coulibaly Mbegnan Bamba Fatoumata Touré Kra Ouffoué Grit Schubert Essia Belarbi Fabian Leendertz
hCoV-19/Coted'Ivoire/BKE2512-bc57/2021	EPI_ISL_1663678	2021-03-09	B.1.1.7	Molecular diagnostic unit for viral haemorrhagic fevers and emerging viruses Bouaké CHU Laboratory	Molecular diagnostic unit for viral haemorrhagic fevers and emerging viruses Bouaké CHU Laboratory	Chantal Akoua-Koffi Diané Bamourou Etilé Anoh Oby Wayoro Safiatou Karidioula Adjaratou Traoré Soundélé Maïté Monemo Pacome Coulibaly Mbegnan Bamba Fatoumata Touré Kra Ouffoué Grit Schubert Essia Belarbi Fabian Leendertz
hCoV-19/USA/CA-LACPHL-AF00865/2021	EPI_ISL_1706607	2021-03-11	B.1.1.7	Flow Diagnostics Lab	Los Angeles County Public Health Laboratories	P. Hemarajata et al.
hCoV-19/France/IDF-HMN-21032070003/2021	EPI_ISL_1706817	2021-03-06	B.1.1.7	GH A.CHENEVIER-H.MONDOR	Department of Virology Henri Mondor University Hospital Assistance Publique Hôpitaux de Paris Université Paris-Est Créteil INSERM U955	Christophe Rodriguez Slim Fourati Vanessa Demontant Guillaume Gricourt Melissa N'Debi Alexandre Soulier Elisabeth Trawinski Jean-Michel Pawlotsky
hCoV-19/France/IDF-HMN-21032100300/2021	EPI_ISL_1706838	2021-03-02	B.1.1.7	Hôpital Pitié-Salpêtrière	Department of Virology Henri Mondor University Hospital Assistance Publique Hôpitaux de Paris Université Paris-Est Créteil INSERM U955	Christophe Rodriguez Slim Fourati Vanessa Demontant Guillaume Gricourt Melissa N'Debi Alexandre Soulier Elisabeth Trawinski Jean-Michel Pawlotsky
hCoV-19/France/IDF-HMN-21032170534/2021	EPI_ISL_1707220	2021-03-15	B.1.1.7	CH.INTERCOMMUNAL DE CRETEIL	Department of Virology Henri Mondor University Hospital Assistance Publique Hôpitaux de Paris Université Paris-Est Créteil INSERM U955	Christophe Rodriguez Slim Fourati Vanessa Demontant Guillaume Gricourt Melissa N'Debi Alexandre Soulier Elisabeth Trawinski Jean-Michel Pawlotsky
hCoV-19/USA/NY-MSHSPSP-PV29438/2021	EPI_ISL_1709247	2021-03-08	B.1.1.7	MSHS Clinical Microbiology Laboratories	MSHS Pathogen Surveillance Program	Ana S. Gonzalez-Reiche Hala Alshammary Mitchell J. Sullivan Brianne Ciferri Ajay Obla Angela Amoako Mahmoud Awawda Daniel Floda Julia Matthews Ashley Salimbangon Levy Sominsky Katherine Beach Kayla Russo Charles Gleason Shelcie Fabre Giulio Kleiner Zenab Khan Bremy Alburquerque Adriana van de Guchte Komal Srivastava Matthew M. Hernandez Jayeeta Dutta Denise Jurczyszak Nancy Francoeur Betsaida Salom Melo Irina Oussenko Gintaras Deikus Juan Soto Shwetha Hara Sridhar Ying-Chih Wang Kathryn Twyman Deena R. Altman Robert Sebra Adolfo García-Sastre Marta Luksza Gopi Patel Sarah Schaefer Melissa Gitman Michael D. Nowak Alberto Paniz-Mondolfi Emilia Mia Sordillo Viviana Simon Harm van Bakel
hCoV-19/USA/NY-MSHSPSP-PV35128/2021	EPI_ISL_1709323	2021-03-12	B.1.1.7	MSHS Clinical Microbiology Laboratories	MSHS Pathogen Surveillance Program	Ana S. Gonzalez-Reiche Hala Alshammary Mitchell J. Sullivan Brianne Ciferri Ajay Obla Angela Amoako Mahmoud Awawda Daniel Floda Julia Matthews Ashley Salimbangon Levy Sominsky Katherine Beach Kayla Russo Charles Gleason Shelcie Fabre Giulio Kleiner Zenab Khan Bremy Alburquerque Adriana van de Guchte Komal Srivastava Matthew M. Hernandez Jayeeta Dutta Denise Jurczyszak Nancy Francoeur Betsaida Salom Melo Irina Oussenko Gintaras Deikus Juan Soto Shwetha Hara Sridhar Ying-Chih Wang Kathryn Twyman Deena R. Altman Robert Sebra Adolfo García-Sastre Marta Luksza Gopi Patel Sarah Schaefer Melissa Gitman Michael D. Nowak Alberto Paniz-Mondolfi Emilia Mia Sordillo Viviana Simon Harm van Bakel
hCoV-19/USA/NY-MSHSPSP-PV35415/2021	EPI_ISL_1709388	2021-03-15	B.1.1.7	MSHS Clinical Microbiology Laboratories	MSHS Pathogen Surveillance Program	Ana S. Gonzalez-Reiche Hala Alshammary Mitchell J. Sullivan Brianne Ciferri Ajay Obla Angela Amoako Mahmoud Awawda Daniel Floda Julia Matthews Ashley Salimbangon Levy Sominsky Katherine Beach Kayla Russo Charles Gleason Shelcie Fabre Giulio Kleiner Zenab Khan Bremy Alburquerque Adriana van de Guchte Komal Srivastava Matthew M. Hernandez Jayeeta Dutta Denise Jurczyszak Nancy Francoeur Betsaida Salom Melo Irina Oussenko Gintaras Deikus Juan Soto Shwetha Hara Sridhar Ying-Chih Wang Kathryn Twyman Deena R. Altman Robert Sebra Adolfo García-Sastre Marta Luksza Gopi Patel Sarah Schaefer Melissa Gitman Michael D. Nowak Alberto Paniz-Mondolfi Emilia Mia Sordillo Viviana Simon Harm van Bakel
hCoV-19/USA/MA-MASPHL-03234/2021	EPI_ISL_1710640	2021-02-24	B.1.1.7	Massachusetts State Public Health Laboratory	Massachusetts State Public Health Laboratory	Andrew Lang Timelia Fink Glen Gallagher Sandra Smole
hCoV-19/USA/FL-TGH-0238/2021	EPI_ISL_1710710	2021-02-02	B.1.1.7	Tampa General Hospital Esoteric Lab	Tampa General Hospital Esoteric Research & Development Lab	Grant Vestal Deanna Becker Dominic Uy Vicki Healer Amorce Lima Suzane Silbert
hCoV-19/USA/FL-TGH-0286/2021	EPI_ISL_1710721	2021-03-05	B.1.1.7	Tampa General Hospital Esoteric Lab	Tampa General Hospital Esoteric Research & Development Lab	Grant Vestal Deanna Becker Dominic Uy Vicki Healer Amorce Lima Suzane Silbert
hCoV-19/Italy/LIG-TIGEM-IZSM-COLLI-9891/2021	EPI_ISL_1715062	2021-02-23	B.1.1.7	UOC laboratorio di analisi Istituto Giannina Gaslini	TIGEM	Antonio Grimaldi Patrizia Annunziata Francesco Panariello Teresa Giuliano Valentina Bouche Chiara Colantuono Lucio Di Filippo Anna Manfredi Marcello Salvi Andrea Ballabio Davide Cacchiarelli
hCoV-19/Italy/LIG-TIGEM-IZSM-COLLI-9906/2021	EPI_ISL_1715073	2021-02-22	B.1.1.7	UOC laboratorio di analisi Istituto Giannina Gaslini	TIGEM	Antonio Grimaldi Patrizia Annunziata Francesco Panariello Teresa Giuliano Valentina Bouche Chiara Colantuono Lucio Di Filippo Anna Manfredi Marcello Salvi Andrea Ballabio Davide Cacchiarelli
hCoV-19/Italy/LIG-TIGEM-IZSM-COLLI-9922/2021	EPI_ISL_1715083	2021-02-22	B.1.1.7	UOC laboratorio di analisi Istituto Giannina Gaslini	TIGEM	Antonio Grimaldi Patrizia Annunziata Francesco Panariello Teresa Giuliano Valentina Bouche Chiara Colantuono Lucio Di Filippo Anna Manfredi Marcello Salvi Andrea Ballabio Davide Cacchiarelli
hCoV-19/Germany/BE-RKI-I-090377/2021	EPI_ISL_1725555	2021-03-10	B.1.1.7	IFLb Laboratoriumsmedizin Berlin GmbH	Robert Koch Institute	unknown
hCoV-19/Germany/BE-RKI-I-090380/2021	EPI_ISL_1725556	2021-03-10	B.1.1.7	IFLb Laboratoriumsmedizin Berlin GmbH	Robert Koch Institute	unknown
hCoV-19/Germany/BE-RKI-I-090385/2021	EPI_ISL_1725558	2021-03-15	B.1.1.7	IFLb Laboratoriumsmedizin Berlin GmbH	Robert Koch Institute	unknown
hCoV-19/Germany/BE-RKI-I-090398/2021	EPI_ISL_1725561	2021-03-10	B.1.1.7	IFLb Laboratoriumsmedizin Berlin GmbH	Robert Koch Institute	unknown
hCoV-19/Germany/BE-RKI-I-090404/2021	EPI_ISL_1725564	2021-03-10	B.1.1.7	IFLb Laboratoriumsmedizin Berlin GmbH	Robert Koch Institute	unknown
hCoV-19/Germany/BE-RKI-I-090439/2021	EPI_ISL_1725572	2021-03-10	B.1.1.7	IFLb Laboratoriumsmedizin Berlin GmbH	Robert Koch Institute	unknown
hCoV-19/Germany/BE-RKI-I-090475/2021	EPI_ISL_1725583	2021-03-10	B.1.1.7	IFLb Laboratoriumsmedizin Berlin GmbH	Robert Koch Institute	unknown
hCoV-19/Switzerland/SO-UHB-42730465/2021	EPI_ISL_1747555	2021-03-01	B.1.1.7	Kantonsarztamt Solothurn	Clinical Bacteriology	Tim Roloff Fanny Wegner Madlen Stange Helena MB Seth-Smith Alfredo Mari Karoline Leuzinger Julia Bielicki Manuel Battegay Lukas Fenner Hans Hirsch Adrian Egli
hCoV-19/Switzerland/SO-UHB-42744824/2021	EPI_ISL_1747888	2021-03-09	B.1.1.7	Kantonsarztamt Solothurn	Clinical Bacteriology	Tim Roloff Fanny Wegner Madlen Stange Helena MB Seth-Smith Alfredo Mari Karoline Leuzinger Julia Bielicki Manuel Battegay Lukas Fenner Hans Hirsch Adrian Egli
hCoV-19/Switzerland/SO-UHB-42744530/2021	EPI_ISL_1747958	2021-03-09	B.1.1.7	Kantonsarztamt Solothurn	Clinical Bacteriology	Tim Roloff Fanny Wegner Madlen Stange Helena MB Seth-Smith Alfredo Mari Karoline Leuzinger Julia Bielicki Manuel Battegay Lukas Fenner Hans Hirsch Adrian Egli
hCoV-19/Switzerland/SO-UHB-42735646/2021	EPI_ISL_1747972	2021-03-07	B.1.1.7	Kantonsarztamt Solothurn	Clinical Bacteriology	Tim Roloff Fanny Wegner Madlen Stange Helena MB Seth-Smith Alfredo Mari Karoline Leuzinger Julia Bielicki Manuel Battegay Lukas Fenner Hans Hirsch Adrian Egli
hCoV-19/Switzerland/SO-UHB-42746210/2021	EPI_ISL_1748028	2021-03-14	B.1.1.7	Kantonsarztamt Solothurn	Clinical Bacteriology	Tim Roloff Fanny Wegner Madlen Stange Helena MB Seth-Smith Alfredo Mari Karoline Leuzinger Julia Bielicki Manuel Battegay Lukas Fenner Hans Hirsch Adrian Egli
hCoV-19/Switzerland/BS-UHB-42719232/2021	EPI_ISL_1748194	2021-03-01	B.1.1.7	Clinical Virology	Clinical Bacteriology	Tim Roloff Madlen Stange Helena MB Seth-Smith Alfredo Mari Karoline Leuzinger Julia Bielicki Manuel Battegay Hans Hirsch Adrian Egli
hCoV-19/Switzerland/SO-UHB-42730147/2021	EPI_ISL_1748196	2021-03-03	B.1.1.7	Kantonsarztamt Solothurn	Clinical Bacteriology	Tim Roloff Fanny Wegner Madlen Stange Helena MB Seth-Smith Alfredo Mari Karoline Leuzinger Julia Bielicki Manuel Battegay Lukas Fenner Hans Hirsch Adrian Egli
hCoV-19/Switzerland/VD-UHB-42729972/2021	EPI_ISL_1748312	2021-03-01	B.1.1.7	Viollier AG	Clinical Bacteriology	Tim Roloff Madlen Stange Helena MB Seth-Smith Alfredo Mari Karoline Leuzinger Julia Bielicki Christiane Beckmann Manuel Battegay Hans Hirsch Adrian Egli
hCoV-19/USA/TX-DSHS-5722/2021	EPI_ISL_1760081	2021-03-15	B.1.1.7	Texas Department of State Health Services (TXDSHS)	Texas Department of State Health Services (TXDSHS)	Rashmi Tuladhar Bonnie Oh Jenny Zhang Maliha Rahman Mayela Pedrueza Anita Pokharel Lorraine Rodriguez Myong Koag Chun Wang Rachel Lee Grace Kubin
hCoV-19/Israel/CVL-5840/2021	EPI_ISL_1762204	2021-01-28	B.1.1.7	Israel Central Virology laboratory	Israel National Consortium for SARS-CoV-2 sequencing	Neta Zuckerman Efrat Dahan Bucris Michal Mandelboim Dana Bar-Ilan Oran Erster Tzvia Mann Omer Murik David A. Zeevi Assaf Rokney Joseph Jaffe Eva Nachum Maya Davidovich Cohen Ephraim Fass Gal Zizelski Valenci Mor Rubinstein Efrat Rorman Israel Nissan Efrat Glick-Saar Omri Nayshool Gideon Rechavi Ella Mendelson Orna Mor
hCoV-19/Israel/CVL-5853/2021	EPI_ISL_1762215	2021-01-28	B.1.1.7	Israel Central Virology laboratory	Israel National Consortium for SARS-CoV-2 sequencing	Neta Zuckerman Efrat Dahan Bucris Michal Mandelboim Dana Bar-Ilan Oran Erster Tzvia Mann Omer Murik David A. Zeevi Assaf Rokney Joseph Jaffe Eva Nachum Maya Davidovich Cohen Ephraim Fass Gal Zizelski Valenci Mor Rubinstein Efrat Rorman Israel Nissan Efrat Glick-Saar Omri Nayshool Gideon Rechavi Ella Mendelson Orna Mor
hCoV-19/Sweden/3171987583/2021	EPI_ISL_1808328	2021-03-02	B.1.1.7	Swedish national genomic surveillance program of SARS-CoV-2	The Public Health Agency of Sweden	Maximilian Riess Maria Lind Karlberg Alma Brolund Swedish national genomic surveillance program of SARS-CoV-2
hCoV-19/USA/ID-UNM-IBL083/2021	EPI_ISL_1806186	2021-03-08	B.1.1.7	Idaho Bureau of Laboratories	Center for Global Health University of New Mexico Health Sciences Center	Daryl Domman Kurt Schwalm Valerie Morley Matthew Burns Robert Voermans Christopher Ball Darrell Dinwiddie
hCoV-19/USA/ID-UNM-IBL086/2021	EPI_ISL_1806191	2021-03-08	B.1.1.7	Idaho Bureau of Laboratories	Center for Global Health University of New Mexico Health Sciences Center	Daryl Domman Kurt Schwalm Valerie Morley Matthew Burns Robert Voermans Christopher Ball Darrell Dinwiddie
hCoV-19/USA/ID-UNM-IBL087/2021	EPI_ISL_1806194	2021-03-08	B.1.1.7	Idaho Bureau of Laboratories	Center for Global Health University of New Mexico Health Sciences Center	Daryl Domman Kurt Schwalm Valerie Morley Matthew Burns Robert Voermans Christopher Ball Darrell Dinwiddie
hCoV-19/USA/ID-UNM-IBL088/2021	EPI_ISL_1806197	2021-03-09	B.1.1.7	Idaho Bureau of Laboratories	Center for Global Health University of New Mexico Health Sciences Center	Daryl Domman Kurt Schwalm Valerie Morley Matthew Burns Robert Voermans Christopher Ball Darrell Dinwiddie
hCoV-19/USA/ID-UNM-IBL089/2021	EPI_ISL_1806200	2021-03-10	B.1.1.7	Idaho Bureau of Laboratories	Center for Global Health University of New Mexico Health Sciences Center	Daryl Domman Kurt Schwalm Valerie Morley Matthew Burns Robert Voermans Christopher Ball Darrell Dinwiddie
hCoV-19/USA/ID-UNM-IBL090/2021	EPI_ISL_1806203	2021-03-10	B.1.1.7	Idaho Bureau of Laboratories	Center for Global Health University of New Mexico Health Sciences Center	Daryl Domman Kurt Schwalm Valerie Morley Matthew Burns Robert Voermans Christopher Ball Darrell Dinwiddie
hCoV-19/USA/ID-UNM-IBL091/2021	EPI_ISL_1806206	2021-03-10	B.1.1.7	Idaho Bureau of Laboratories	Center for Global Health University of New Mexico Health Sciences Center	Daryl Domman Kurt Schwalm Valerie Morley Matthew Burns Robert Voermans Christopher Ball Darrell Dinwiddie
hCoV-19/USA/ID-UNM-IBL093/2021	EPI_ISL_1806212	2021-03-02	B.1.1.7	Idaho Bureau of Laboratories	Center for Global Health University of New Mexico Health Sciences Center	Daryl Domman Kurt Schwalm Valerie Morley Matthew Burns Robert Voermans Christopher Ball Darrell Dinwiddie
hCoV-19/USA/ID-UNM-IBL117/2021	EPI_ISL_1806274	2021-03-15	B.1.1.7	Idaho Bureau of Laboratories	Center for Global Health University of New Mexico Health Sciences Center	Daryl Domman Kurt Schwalm Valerie Morley Matthew Burns Robert Voermans Christopher Ball Darrell Dinwiddie
hCoV-19/USA/ID-UNM-IBL081/2021	EPI_ISL_1806345	2021-03-08	B.1.1.7	Idaho Bureau of Laboratories	Center for Global Health University of New Mexico Health Sciences Center	Daryl Domman Kurt Schwalm Valerie Morley Matthew Burns Robert Voermans Christopher Ball Darrell Dinwiddie
hCoV-19/USA/ID-UNM-IBL082/2021	EPI_ISL_1806347	2021-03-02	B.1.1.7	Idaho Bureau of Laboratories	Center for Global Health University of New Mexico Health Sciences Center	Daryl Domman Kurt Schwalm Valerie Morley Matthew Burns Robert Voermans Christopher Ball Darrell Dinwiddie
hCoV-19/Sweden/6385809824/2021	EPI_ISL_1807467	2021-02-23	B.1.1.7	Swedish national genomic surveillance program of SARS-CoV-2	The Public Health Agency of Sweden	Maximilian Riess Maria Lind Karlberg Alma Brolund Swedish national genomic surveillance program of SARS-CoV-2
hCoV-19/Sweden/4627032818/2021	EPI_ISL_1807555	2021-02-25	B.1.1.7	Swedish national genomic surveillance program of SARS-CoV-2	The Public Health Agency of Sweden	Maximilian Riess Maria Lind Karlberg Alma Brolund Swedish national genomic surveillance program of SARS-CoV-2
hCoV-19/Sweden/2622651756/2021	EPI_ISL_1807981	2021-02-22	B.1.1.7	Swedish national genomic surveillance program of SARS-CoV-2	The Public Health Agency of Sweden	Maximilian Riess Maria Lind Karlberg Alma Brolund Swedish national genomic surveillance program of SARS-CoV-2
hCoV-19/USA/CA-SEARCH-13702/2021	EPI_ISL_1811669	2021-03-15	B.1.1.7	EXCITE Lab	Andersen lab at Scripps Research	David Pride Sharon Reed Chip Schooley Angela Scioscia Natasha Martin Cheryl Anderson Sawyer Farmer Abigail Schnapper Helena Tubb Tommy Valles + SEARCH
hCoV-19/USA/CA-SEARCH-13281/2021	EPI_ISL_1812779	2021-01-22	B.1.1.7	EXCITE Lab	Andersen lab at Scripps Research	Nicole L Washington Simon White Geraint Levan Kelly Schiabor Barrett Elizabeth Cirulli Alexandre Bolze Charlotte Rivera-Garcia Ryan Cho Jason Nguyen Sherry Wang Jimmy Ramirez Celena Andrade Alice Summerfield Tyler Cassens Efren Sandoval Francisco Tanudjaja Magnus Isaksson William Lee David Becker Marc Laurent James Lu + SEARCH
hCoV-19/USA/CA-SEARCH-17070/2021	EPI_ISL_1814682	2021-03-11	B.1.1.7	EXCITE Lab	Andersen lab at Scripps Research	Nicole L Washington Simon White Geraint Levan Kelly Schiabor Barrett Elizabeth Cirulli Alexandre Bolze Charlotte Rivera-Garcia Ryan Cho Jason Nguyen Sherry Wang Jimmy Ramirez Celena Andrade Alice Summerfield Tyler Cassens Efren Sandoval Francisco Tanudjaja Magnus Isaksson William Lee David Becker Marc Laurent James Lu + SEARCH
hCoV-19/Norway/5902/2021	EPI_ISL_1820717	2021-03-05	B.1.1.7	Haukeland University Hospital Dept. of Microbiology	Norwegian Institute of Public Health Department of Virology	Kathrine Stene-Johansen Kamilla Heddeland Instefjord Hilde Elshaug Garcia Llorente Ignacio Jon Bråte Engebretsen Serina Beate Pedersen Benedikte Nevjen Debech Nadia Atiya R Ali Marie Paulsen Madsen Rasmus Riis Kopperud Hilde Vollan Karoline Bragstad Olav Hungnes
hCoV-19/USA/IN-PU-LH000128259/2021	EPI_ISL_1823428	2021-03-12	B.1.1.7	Indiana Animal Disease Diagnostic Laboratory	Carpi Laboratory - Purdue University	Jack Dorman Ilinca I Ciubotariu Nicole M Perry Jobin J Kattoor Lev Gorenstein Abebe A Fola G Kenitra Hendrix Rebecca P Wilkes Giovanna Carpi
hCoV-19/USA/IN-PU-LH000167908/2021	EPI_ISL_1823440	2021-03-12	B.1.1.7	Indiana Animal Disease Diagnostic Laboratory	Carpi Laboratory - Purdue University	Jack Dorman Ilinca I Ciubotariu Nicole M Perry Jobin J Kattoor Lev Gorenstein Abebe A Fola G Kenitra Hendrix Rebecca P Wilkes Giovanna Carpi
hCoV-19/USA/CA-UCSF-CC093/2021	EPI_ISL_1824388	2021-03-12	B.1.1.7	Chiu Laboratory University of California San Francisco	Chiu Laboratory University of California San Francisco	Charles Chiu Venice Servellita Candace Wang Alicia Sotomayor-Gonzalez Yueyuan Zhang Daniel Wong
hCoV-19/USA/CA-COLOR-UCSF-CC352/2021	EPI_ISL_1825071	2021-03-07	B.1.1.7	Color Genomics	Chiu Laboratory University of California San Francisco	Charles Chiu Venice Servellita Candace Wang Alicia Sotomayor-Gonzalez Yueyuan Zhang Daniel Wong Scott Topper Madyson Wanner Erika Torres Alicia Zhou
hCoV-19/England/SGUH-1325F/2021	EPI_ISL_1833810	2021-03-05	B.1.1.7	St George's University Hospitals NHS Foundation Trust	COVID-19 Genomics UK (COG-UK) Consortium	Cassie Pope Joshua Taylor NgeeKeong Tan Ken Laing Irene Monahan Adam Witney
hCoV-19/Finland/2074/2021	EPI_ISL_1841465	2021-02-14	B.1.1.7	Department of Virology and Immunology University of Helsinki and Helsinki University Hospital Huslab Finland	Department of Virology Faculty of Medicine University of Helsinki Helsinki Finland	Teemu Smura Ravi Kant Phuoc Truong Hussein Alburkat Hannimari Kallio-Kokko Jenni Virtanen Maija Suvanto Essi Korhonen Sari Hannula Harri Kangas Hanna Liimatainen Satu Kurkela Hanna Jarva Maija Lappalainen Pekka Ellonen Olli Vapalahti
hCoV-19/Finland/2136/2021	EPI_ISL_1841523	2021-02-13	B.1.1.7	Department of Virology and Immunology University of Helsinki and Helsinki University Hospital Huslab Finland	Department of Virology Faculty of Medicine University of Helsinki Helsinki Finland	Teemu Smura Ravi Kant Phuoc Truong Hussein Alburkat Hannimari Kallio-Kokko Jenni Virtanen Maija Suvanto Essi Korhonen Sari Hannula Harri Kangas Hanna Liimatainen Satu Kurkela Hanna Jarva Maija Lappalainen Pekka Ellonen Olli Vapalahti
hCoV-19/Finland/2163/2021	EPI_ISL_1841548	2021-02-13	B.1.1.7	Department of Virology and Immunology University of Helsinki and Helsinki University Hospital Huslab Finland	Department of Virology Faculty of Medicine University of Helsinki Helsinki Finland	Teemu Smura Ravi Kant Phuoc Truong Hussein Alburkat Hannimari Kallio-Kokko Jenni Virtanen Maija Suvanto Essi Korhonen Sari Hannula Harri Kangas Hanna Liimatainen Satu Kurkela Hanna Jarva Maija Lappalainen Pekka Ellonen Olli Vapalahti
hCoV-19/Finland/2192/2021	EPI_ISL_1841574	2021-02-12	B.1.1.7	Department of Virology and Immunology University of Helsinki and Helsinki University Hospital Huslab Finland	Department of Virology Faculty of Medicine University of Helsinki Helsinki Finland	Teemu Smura Ravi Kant Phuoc Truong Hussein Alburkat Hannimari Kallio-Kokko Jenni Virtanen Maija Suvanto Essi Korhonen Sari Hannula Harri Kangas Hanna Liimatainen Satu Kurkela Hanna Jarva Maija Lappalainen Pekka Ellonen Olli Vapalahti
hCoV-19/Finland/2193/2021	EPI_ISL_1841575	2021-02-12	B.1.1.7	Department of Virology and Immunology University of Helsinki and Helsinki University Hospital Huslab Finland	Department of Virology Faculty of Medicine University of Helsinki Helsinki Finland	Teemu Smura Ravi Kant Phuoc Truong Hussein Alburkat Hannimari Kallio-Kokko Jenni Virtanen Maija Suvanto Essi Korhonen Sari Hannula Harri Kangas Hanna Liimatainen Satu Kurkela Hanna Jarva Maija Lappalainen Pekka Ellonen Olli Vapalahti
hCoV-19/Finland/2247/2021	EPI_ISL_1841626	2021-02-13	B.1.1.7	Department of Virology and Immunology University of Helsinki and Helsinki University Hospital Huslab Finland	Department of Virology Faculty of Medicine University of Helsinki Helsinki Finland	Teemu Smura Ravi Kant Phuoc Truong Hussein Alburkat Hannimari Kallio-Kokko Jenni Virtanen Maija Suvanto Essi Korhonen Sari Hannula Harri Kangas Hanna Liimatainen Satu Kurkela Hanna Jarva Maija Lappalainen Pekka Ellonen Olli Vapalahti
hCoV-19/Finland/2306/2021	EPI_ISL_1841678	2021-02-14	B.1.1.7	Department of Virology and Immunology University of Helsinki and Helsinki University Hospital Huslab Finland	Department of Virology Faculty of Medicine University of Helsinki Helsinki Finland	Teemu Smura Ravi Kant Phuoc Truong Hussein Alburkat Hannimari Kallio-Kokko Jenni Virtanen Maija Suvanto Essi Korhonen Sari Hannula Harri Kangas Hanna Liimatainen Satu Kurkela Hanna Jarva Maija Lappalainen Pekka Ellonen Olli Vapalahti
hCoV-19/Finland/2807/2021	EPI_ISL_1841730	2021-02-18	B.1.1.7	Department of Virology and Immunology University of Helsinki and Helsinki University Hospital Huslab Finland	Department of Virology Faculty of Medicine University of Helsinki Helsinki Finland	Teemu Smura Ravi Kant Phuoc Truong Hussein Alburkat Hannimari Kallio-Kokko Jenni Virtanen Maija Suvanto Essi Korhonen Sari Hannula Harri Kangas Hanna Liimatainen Satu Kurkela Hanna Jarva Maija Lappalainen Pekka Ellonen Olli Vapalahti
hCoV-19/Finland/2809/2021	EPI_ISL_1841732	2021-02-18	B.1.1.7	Department of Virology and Immunology University of Helsinki and Helsinki University Hospital Huslab Finland	Department of Virology Faculty of Medicine University of Helsinki Helsinki Finland	Teemu Smura Ravi Kant Phuoc Truong Hussein Alburkat Hannimari Kallio-Kokko Jenni Virtanen Maija Suvanto Essi Korhonen Sari Hannula Harri Kangas Hanna Liimatainen Satu Kurkela Hanna Jarva Maija Lappalainen Pekka Ellonen Olli Vapalahti
hCoV-19/Finland/3016/2021	EPI_ISL_1841778	2021-02-22	B.1.1.7	Department of Virology and Immunology University of Helsinki and Helsinki University Hospital Huslab Finland	Department of Virology Faculty of Medicine University of Helsinki Helsinki Finland	Teemu Smura Ravi Kant Phuoc Truong Hussein Alburkat Hannimari Kallio-Kokko Jenni Virtanen Maija Suvanto Essi Korhonen Sari Hannula Harri Kangas Hanna Liimatainen Satu Kurkela Hanna Jarva Maija Lappalainen Pekka Ellonen Olli Vapalahti
hCoV-19/Finland/2752/2021	EPI_ISL_1841832	2021-02-21	B.1.1.7	Department of Virology and Immunology University of Helsinki and Helsinki University Hospital Huslab Finland	Department of Virology Faculty of Medicine University of Helsinki Helsinki Finland	Teemu Smura Ravi Kant Phuoc Truong Hussein Alburkat Hannimari Kallio-Kokko Jenni Virtanen Maija Suvanto Essi Korhonen Sari Hannula Harri Kangas Hanna Liimatainen Satu Kurkela Hanna Jarva Maija Lappalainen Pekka Ellonen Olli Vapalahti
hCoV-19/Finland/2764/2021	EPI_ISL_1841842	2021-02-21	B.1.1.7	Department of Virology and Immunology University of Helsinki and Helsinki University Hospital Huslab Finland	Department of Virology Faculty of Medicine University of Helsinki Helsinki Finland	Teemu Smura Ravi Kant Phuoc Truong Hussein Alburkat Hannimari Kallio-Kokko Jenni Virtanen Maija Suvanto Essi Korhonen Sari Hannula Harri Kangas Hanna Liimatainen Satu Kurkela Hanna Jarva Maija Lappalainen Pekka Ellonen Olli Vapalahti
hCoV-19/Finland/2781/2021	EPI_ISL_1841857	2021-02-19	B.1.1.7	Department of Virology and Immunology University of Helsinki and Helsinki University Hospital Huslab Finland	Department of Virology Faculty of Medicine University of Helsinki Helsinki Finland	Teemu Smura Ravi Kant Phuoc Truong Hussein Alburkat Hannimari Kallio-Kokko Jenni Virtanen Maija Suvanto Essi Korhonen Sari Hannula Harri Kangas Hanna Liimatainen Satu Kurkela Hanna Jarva Maija Lappalainen Pekka Ellonen Olli Vapalahti
hCoV-19/Finland/2665/2021	EPI_ISL_1841945	2021-02-19	B.1.1.7	Department of Virology and Immunology University of Helsinki and Helsinki University Hospital Huslab Finland	Department of Virology Faculty of Medicine University of Helsinki Helsinki Finland	Teemu Smura Ravi Kant Phuoc Truong Hussein Alburkat Hannimari Kallio-Kokko Jenni Virtanen Maija Suvanto Essi Korhonen Sari Hannula Harri Kangas Hanna Liimatainen Satu Kurkela Hanna Jarva Maija Lappalainen Pekka Ellonen Olli Vapalahti
hCoV-19/Finland/2668/2021	EPI_ISL_1841948	2021-02-19	B.1.1.7	Department of Virology and Immunology University of Helsinki and Helsinki University Hospital Huslab Finland	Department of Virology Faculty of Medicine University of Helsinki Helsinki Finland	Teemu Smura Ravi Kant Phuoc Truong Hussein Alburkat Hannimari Kallio-Kokko Jenni Virtanen Maija Suvanto Essi Korhonen Sari Hannula Harri Kangas Hanna Liimatainen Satu Kurkela Hanna Jarva Maija Lappalainen Pekka Ellonen Olli Vapalahti
hCoV-19/Finland/2634/2021	EPI_ISL_1842081	2021-02-18	B.1.1.7	Department of Virology and Immunology University of Helsinki and Helsinki University Hospital Huslab Finland	Department of Virology Faculty of Medicine University of Helsinki Helsinki Finland	Teemu Smura Ravi Kant Phuoc Truong Hussein Alburkat Hannimari Kallio-Kokko Jenni Virtanen Maija Suvanto Essi Korhonen Sari Hannula Harri Kangas Hanna Liimatainen Satu Kurkela Hanna Jarva Maija Lappalainen Pekka Ellonen Olli Vapalahti
hCoV-19/Finland/V907/2021	EPI_ISL_1842450	2021-02-04	B.1.1.7	Department of Virology and Immunology University of Helsinki and Helsinki University Hospital Huslab Finland	Department of Virology Faculty of Medicine University of Helsinki Helsinki Finland	Teemu Smura Ravi Kant Phuoc Truong Hussein Alburkat Hannimari Kallio-Kokko Jenni Virtanen Maija Suvanto Essi Korhonen Sari Hannula Harri Kangas Hanna Liimatainen Satu Kurkela Hanna Jarva Maija Lappalainen Pekka Ellonen Olli Vapalahti
hCoV-19/Finland/4686/2021	EPI_ISL_1842679	2021-03-09	B.1.1.7	Department of Virology and Immunology University of Helsinki and Helsinki University Hospital Huslab Finland	Department of Virology Faculty of Medicine University of Helsinki Helsinki Finland	Teemu Smura Ravi Kant Phuoc Truong Hussein Alburkat Hannimari Kallio-Kokko Jenni Virtanen Maija Suvanto Essi Korhonen Sari Hannula Harri Kangas Hanna Liimatainen Satu Kurkela Hanna Jarva Maija Lappalainen Pekka Ellonen Olli Vapalahti
hCoV-19/Finland/4708/2021	EPI_ISL_1842698	2021-03-08	B.1.1.7	Department of Virology and Immunology University of Helsinki and Helsinki University Hospital Huslab Finland	Department of Virology Faculty of Medicine University of Helsinki Helsinki Finland	Teemu Smura Ravi Kant Phuoc Truong Hussein Alburkat Hannimari Kallio-Kokko Jenni Virtanen Maija Suvanto Essi Korhonen Sari Hannula Harri Kangas Hanna Liimatainen Satu Kurkela Hanna Jarva Maija Lappalainen Pekka Ellonen Olli Vapalahti
hCoV-19/Finland/4720/2021	EPI_ISL_1842710	2021-03-08	B.1.1.7	Department of Virology and Immunology University of Helsinki and Helsinki University Hospital Huslab Finland	Department of Virology Faculty of Medicine University of Helsinki Helsinki Finland	Teemu Smura Ravi Kant Phuoc Truong Hussein Alburkat Hannimari Kallio-Kokko Jenni Virtanen Maija Suvanto Essi Korhonen Sari Hannula Harri Kangas Hanna Liimatainen Satu Kurkela Hanna Jarva Maija Lappalainen Pekka Ellonen Olli Vapalahti
hCoV-19/Finland/3694/2021	EPI_ISL_1842775	2021-02-28	B.1.1.7	Department of Virology and Immunology University of Helsinki and Helsinki University Hospital Huslab Finland	Department of Virology Faculty of Medicine University of Helsinki Helsinki Finland	Teemu Smura Ravi Kant Phuoc Truong Hussein Alburkat Hannimari Kallio-Kokko Jenni Virtanen Maija Suvanto Essi Korhonen Sari Hannula Harri Kangas Hanna Liimatainen Satu Kurkela Hanna Jarva Maija Lappalainen Pekka Ellonen Olli Vapalahti
hCoV-19/Denmark/DCGC-58659/2021	EPI_ISL_1867162	2021-03-01	B.1.1.7	Department of Virus and Microbiological Special Diagnostics Statens Serum Institut Copenhagen Denmark	Aalborg University	Danish Covid-19 Genome Consortium
hCoV-19/Denmark/DCGC-60321/2021	EPI_ISL_1868892	2021-03-01	B.1.1.7	Department of Virus and Microbiological Special Diagnostics Statens Serum Institut Copenhagen Denmark	Aalborg University	Danish Covid-19 Genome Consortium
hCoV-19/Denmark/DCGC-61302/2021	EPI_ISL_1869873	2021-02-22	B.1.1.7	Department of Virus and Microbiological Special Diagnostics Statens Serum Institut Copenhagen Denmark	Aalborg University	Danish Covid-19 Genome Consortium
hCoV-19/Morocco/FMP-198/2021	EPI_ISL_1896698	2021-03-01	B.1.1.7	Institut National d'Hygiène	Laboratoire de Biotechnologie	Mouna Ouadghiri Tarik Aanniz Abdelomunim Essabbar Saaïd Amzazi Lahcen Belyamani and Azeddine Ibrahimi
hCoV-19/Sweden/4344724671/2021	EPI_ISL_1897716	2021-03-15	B.1.1.7	Swedish national genomic surveillance program of SARS-CoV-2	The Public Health Agency of Sweden	Maximilian Riess Maria Lind Karlberg Alma Brolund Swedish national genomic surveillance program of SARS-CoV-2
hCoV-19/Sweden/3633300144/2021	EPI_ISL_1897732	2021-03-15	B.1.1.7	Swedish national genomic surveillance program of SARS-CoV-2	The Public Health Agency of Sweden	Maximilian Riess Maria Lind Karlberg Alma Brolund Swedish national genomic surveillance program of SARS-CoV-2
hCoV-19/Sweden/8189875449/2021	EPI_ISL_1897733	2021-03-15	B.1.1.7	Swedish national genomic surveillance program of SARS-CoV-2	The Public Health Agency of Sweden	Maximilian Riess Maria Lind Karlberg Alma Brolund Swedish national genomic surveillance program of SARS-CoV-2
hCoV-19/Sweden/2868152584/2021	EPI_ISL_1897840	2021-03-15	B.1.1.7	Swedish national genomic surveillance program of SARS-CoV-2	The Public Health Agency of Sweden	Maximilian Riess Maria Lind Karlberg Alma Brolund Swedish national genomic surveillance program of SARS-CoV-2
hCoV-19/Sweden/4576898201/2021	EPI_ISL_1897862	2021-03-15	B.1.1.7	Swedish national genomic surveillance program of SARS-CoV-2	The Public Health Agency of Sweden	Maximilian Riess Maria Lind Karlberg Alma Brolund Swedish national genomic surveillance program of SARS-CoV-2
hCoV-19/Sweden/1381148327/2021	EPI_ISL_1898013	2021-03-08	B.1.1.7	Swedish national genomic surveillance program of SARS-CoV-2	The Public Health Agency of Sweden	Maximilian Riess Maria Lind Karlberg Alma Brolund Swedish national genomic surveillance program of SARS-CoV-2
hCoV-19/Sweden/9332381517/2021	EPI_ISL_1898328	2021-03-08	B.1.1.7	Swedish national genomic surveillance program of SARS-CoV-2	The Public Health Agency of Sweden	Maximilian Riess Maria Lind Karlberg Alma Brolund Swedish national genomic surveillance program of SARS-CoV-2
hCoV-19/Sweden/4132989296/2021	EPI_ISL_1898403	2021-03-08	B.1.1.7	Swedish national genomic surveillance program of SARS-CoV-2	The Public Health Agency of Sweden	Maximilian Riess Maria Lind Karlberg Alma Brolund Swedish national genomic surveillance program of SARS-CoV-2
hCoV-19/Sweden/8538530877/2021	EPI_ISL_1898440	2021-03-08	B.1.1.7	Swedish national genomic surveillance program of SARS-CoV-2	The Public Health Agency of Sweden	Maximilian Riess Maria Lind Karlberg Alma Brolund Swedish national genomic surveillance program of SARS-CoV-2
hCoV-19/Sweden/3612076475/2021	EPI_ISL_1898524	2021-03-08	B.1.1.7	Swedish national genomic surveillance program of SARS-CoV-2	The Public Health Agency of Sweden	Maximilian Riess Maria Lind Karlberg Alma Brolund Swedish national genomic surveillance program of SARS-CoV-2
hCoV-19/Sweden/2386545293/2021	EPI_ISL_1898548	2021-03-10	B.1.1.7	Swedish national genomic surveillance program of SARS-CoV-2	The Public Health Agency of Sweden	Maximilian Riess Maria Lind Karlberg Alma Brolund Swedish national genomic surveillance program of SARS-CoV-2
hCoV-19/Sweden/4949487724/2021	EPI_ISL_1898570	2021-03-10	B.1.1.7	Swedish national genomic surveillance program of SARS-CoV-2	The Public Health Agency of Sweden	Maximilian Riess Maria Lind Karlberg Alma Brolund Swedish national genomic surveillance program of SARS-CoV-2
hCoV-19/Sweden/3134634421/2021	EPI_ISL_1898571	2021-03-10	B.1.1.7	Swedish national genomic surveillance program of SARS-CoV-2	The Public Health Agency of Sweden	Maximilian Riess Maria Lind Karlberg Alma Brolund Swedish national genomic surveillance program of SARS-CoV-2
hCoV-19/Sweden/5967616912/2021	EPI_ISL_1898676	2021-03-12	B.1.1.7	Swedish national genomic surveillance program of SARS-CoV-2	The Public Health Agency of Sweden	Maximilian Riess Maria Lind Karlberg Alma Brolund Swedish national genomic surveillance program of SARS-CoV-2
hCoV-19/Sweden/3489338768/2021	EPI_ISL_1898714	2021-03-15	B.1.1.7	Swedish national genomic surveillance program of SARS-CoV-2	The Public Health Agency of Sweden	Maximilian Riess Maria Lind Karlberg Alma Brolund Swedish national genomic surveillance program of SARS-CoV-2
hCoV-19/Sweden/4009821264/2021	EPI_ISL_1903881	2021-03-11	B.1.1.7	Swedish national genomic surveillance program of SARS-CoV-2	The Public Health Agency of Sweden	Maximilian Riess Maria Lind Karlberg Alma Brolund Swedish national genomic surveillance program of SARS-CoV-2
hCoV-19/USA/CA-CDC-LC0026057/2021	EPI_ISL_1481185	2021-03-03	B.1.1.7	Laboratory Corporation of America	Centers for Disease Control and Prevention Division of Viral Diseases Pathogen Discovery	Dakota Howard Dhwani Batra Peter W. Cook Kara Moser Adrian Paskey Jason Caravas Benjamin Rambo-Martin Shatavia Morrison Christopher Gulvick Scott Sammons Yvette Unoarumhi Darlene Wagner Matthew Schmerer Minoo Agarwal Eyad Almasri Debbie Boles Ayla Burns Nuthawin Charoensri Oren Cohen Susan Countryman Mary Ann Cristobal Bobbi Croy Suzanne Dale Hrushikesh Deshmukh Amanda Douglas Vincent Drouillon Marcia Eisenberg Howard Engler Rama Ghatti Prashant Gupta Susan Hicks Jake Humphrey Lax Iyer Manoj Jain Mohan Kolli Brian Krueger Tim Kuphal Stanley Letovsky Michael Levandoski Craig Lukasik Jonathan Meltzer Brian Norvell Mindy Nye Scott Parker Christos Petropoulos John Pruitt Steven Ragan Scott Ryan Mike Sapeta Jana Schroth Suresh Babu Selvaraju Goran Stevovic Amanda Suchanek Andrea Throop Lyndon Tilson Thomas Urban Joe Voshell Kimberly Wagner Jonathan Williams Mary Williamson Qian Zeng Tricia Zwiefelhofer Clinton R. Paden Duncan MacCannell
hCoV-19/USA/OK-CDC-LC0025833/2021	EPI_ISL_1481201	2021-03-08	B.1.1.7	Laboratory Corporation of America	Centers for Disease Control and Prevention Division of Viral Diseases Pathogen Discovery	Dakota Howard Dhwani Batra Peter W. Cook Kara Moser Adrian Paskey Jason Caravas Benjamin Rambo-Martin Shatavia Morrison Christopher Gulvick Scott Sammons Yvette Unoarumhi Darlene Wagner Matthew Schmerer Minoo Agarwal Eyad Almasri Debbie Boles Ayla Burns Nuthawin Charoensri Oren Cohen Susan Countryman Mary Ann Cristobal Bobbi Croy Suzanne Dale Hrushikesh Deshmukh Amanda Douglas Vincent Drouillon Marcia Eisenberg Howard Engler Rama Ghatti Prashant Gupta Susan Hicks Jake Humphrey Lax Iyer Manoj Jain Mohan Kolli Brian Krueger Tim Kuphal Stanley Letovsky Michael Levandoski Craig Lukasik Jonathan Meltzer Brian Norvell Mindy Nye Scott Parker Christos Petropoulos John Pruitt Steven Ragan Scott Ryan Mike Sapeta Jana Schroth Suresh Babu Selvaraju Goran Stevovic Amanda Suchanek Andrea Throop Lyndon Tilson Thomas Urban Joe Voshell Kimberly Wagner Jonathan Williams Mary Williamson Qian Zeng Tricia Zwiefelhofer Clinton R. Paden Duncan MacCannell
hCoV-19/USA/MA-CDC-QDX22863931/2021	EPI_ISL_1480802	2021-03-10	B.1.1.7	Quest Diagnostics Incorporated	Centers for Disease Control and Prevention Division of Viral Diseases Pathogen Discovery	Dakota Howard Dhwani Batra Peter W. Cook Kara Moser Adrian Paskey Jason Caravas Benjamin Rambo-Martin Shatavia Morrison Christopher Gulvick Scott Sammons Yvette Unoarumhi Darlene Wagner Matthew Schmerer S. H. Rosenthal A. Gerasimova R. M. Kagan B. Anderson M. Hua Y. Liu L.E. Bernstein K.E. Livingston A. Perez I. A. Shlyakhter R. V. Rolando R. Owen P. Tanpaiboon F. Lacbawan Clinton R. Paden Duncan MacCannell
hCoV-19/USA/MI-CDC-QDX22861167/2021	EPI_ISL_1480805	2021-03-10	B.1.1.7	Quest Diagnostics Incorporated	Centers for Disease Control and Prevention Division of Viral Diseases Pathogen Discovery	Dakota Howard Dhwani Batra Peter W. Cook Kara Moser Adrian Paskey Jason Caravas Benjamin Rambo-Martin Shatavia Morrison Christopher Gulvick Scott Sammons Yvette Unoarumhi Darlene Wagner Matthew Schmerer S. H. Rosenthal A. Gerasimova R. M. Kagan B. Anderson M. Hua Y. Liu L.E. Bernstein K.E. Livingston A. Perez I. A. Shlyakhter R. V. Rolando R. Owen P. Tanpaiboon F. Lacbawan Clinton R. Paden Duncan MacCannell
hCoV-19/USA/MI-CDC-QDX22863619/2021	EPI_ISL_1480806	2021-03-10	B.1.1.7	Quest Diagnostics Incorporated	Centers for Disease Control and Prevention Division of Viral Diseases Pathogen Discovery	Dakota Howard Dhwani Batra Peter W. Cook Kara Moser Adrian Paskey Jason Caravas Benjamin Rambo-Martin Shatavia Morrison Christopher Gulvick Scott Sammons Yvette Unoarumhi Darlene Wagner Matthew Schmerer S. H. Rosenthal A. Gerasimova R. M. Kagan B. Anderson M. Hua Y. Liu L.E. Bernstein K.E. Livingston A. Perez I. A. Shlyakhter R. V. Rolando R. Owen P. Tanpaiboon F. Lacbawan Clinton R. Paden Duncan MacCannell
hCoV-19/USA/NH-CDC-QDX22863427/2021	EPI_ISL_1480808	2021-03-10	B.1.1.7	Quest Diagnostics Incorporated	Centers for Disease Control and Prevention Division of Viral Diseases Pathogen Discovery	Dakota Howard Dhwani Batra Peter W. Cook Kara Moser Adrian Paskey Jason Caravas Benjamin Rambo-Martin Shatavia Morrison Christopher Gulvick Scott Sammons Yvette Unoarumhi Darlene Wagner Matthew Schmerer S. H. Rosenthal A. Gerasimova R. M. Kagan B. Anderson M. Hua Y. Liu L.E. Bernstein K.E. Livingston A. Perez I. A. Shlyakhter R. V. Rolando R. Owen P. Tanpaiboon F. Lacbawan Clinton R. Paden Duncan MacCannell
hCoV-19/USA/MN-CDC-QDX22863929/2021	EPI_ISL_1480816	2021-03-10	B.1.1.7	Quest Diagnostics Incorporated	Centers for Disease Control and Prevention Division of Viral Diseases Pathogen Discovery	Dakota Howard Dhwani Batra Peter W. Cook Kara Moser Adrian Paskey Jason Caravas Benjamin Rambo-Martin Shatavia Morrison Christopher Gulvick Scott Sammons Yvette Unoarumhi Darlene Wagner Matthew Schmerer S. H. Rosenthal A. Gerasimova R. M. Kagan B. Anderson M. Hua Y. Liu L.E. Bernstein K.E. Livingston A. Perez I. A. Shlyakhter R. V. Rolando R. Owen P. Tanpaiboon F. Lacbawan Clinton R. Paden Duncan MacCannell
hCoV-19/USA/CA-CDC-QDX22861978/2021	EPI_ISL_1480817	2021-03-10	B.1.1.7	Quest Diagnostics Incorporated	Centers for Disease Control and Prevention Division of Viral Diseases Pathogen Discovery	Dakota Howard Dhwani Batra Peter W. Cook Kara Moser Adrian Paskey Jason Caravas Benjamin Rambo-Martin Shatavia Morrison Christopher Gulvick Scott Sammons Yvette Unoarumhi Darlene Wagner Matthew Schmerer S. H. Rosenthal A. Gerasimova R. M. Kagan B. Anderson M. Hua Y. Liu L.E. Bernstein K.E. Livingston A. Perez I. A. Shlyakhter R. V. Rolando R. Owen P. Tanpaiboon F. Lacbawan Clinton R. Paden Duncan MacCannell
hCoV-19/USA/MA-CDC-QDX22783201/2021	EPI_ISL_1480854	2021-03-09	B.1.1.7	Quest Diagnostics Incorporated	Centers for Disease Control and Prevention Division of Viral Diseases Pathogen Discovery	Dakota Howard Dhwani Batra Peter W. Cook Kara Moser Adrian Paskey Jason Caravas Benjamin Rambo-Martin Shatavia Morrison Christopher Gulvick Scott Sammons Yvette Unoarumhi Darlene Wagner Matthew Schmerer S. H. Rosenthal A. Gerasimova R. M. Kagan B. Anderson M. Hua Y. Liu L.E. Bernstein K.E. Livingston A. Perez I. A. Shlyakhter R. V. Rolando R. Owen P. Tanpaiboon F. Lacbawan Clinton R. Paden Duncan MacCannell
hCoV-19/USA/TX-CDC-QDX22785977/2021	EPI_ISL_1480860	2021-03-09	B.1.1.7	Quest Diagnostics Incorporated	Centers for Disease Control and Prevention Division of Viral Diseases Pathogen Discovery	Dakota Howard Dhwani Batra Peter W. Cook Kara Moser Adrian Paskey Jason Caravas Benjamin Rambo-Martin Shatavia Morrison Christopher Gulvick Scott Sammons Yvette Unoarumhi Darlene Wagner Matthew Schmerer S. H. Rosenthal A. Gerasimova R. M. Kagan B. Anderson M. Hua Y. Liu L.E. Bernstein K.E. Livingston A. Perez I. A. Shlyakhter R. V. Rolando R. Owen P. Tanpaiboon F. Lacbawan Clinton R. Paden Duncan MacCannell
hCoV-19/USA/TX-CDC-QDX22786374/2021	EPI_ISL_1480861	2021-03-08	B.1.1.7	Quest Diagnostics Incorporated	Centers for Disease Control and Prevention Division of Viral Diseases Pathogen Discovery	Dakota Howard Dhwani Batra Peter W. Cook Kara Moser Adrian Paskey Jason Caravas Benjamin Rambo-Martin Shatavia Morrison Christopher Gulvick Scott Sammons Yvette Unoarumhi Darlene Wagner Matthew Schmerer S. H. Rosenthal A. Gerasimova R. M. Kagan B. Anderson M. Hua Y. Liu L.E. Bernstein K.E. Livingston A. Perez I. A. Shlyakhter R. V. Rolando R. Owen P. Tanpaiboon F. Lacbawan Clinton R. Paden Duncan MacCannell
hCoV-19/USA/MI-CDC-QDX22907897/2021	EPI_ISL_1480885	2021-03-10	B.1.1.7	Quest Diagnostics Incorporated	Centers for Disease Control and Prevention Division of Viral Diseases Pathogen Discovery	Dakota Howard Dhwani Batra Peter W. Cook Kara Moser Adrian Paskey Jason Caravas Benjamin Rambo-Martin Shatavia Morrison Christopher Gulvick Scott Sammons Yvette Unoarumhi Darlene Wagner Matthew Schmerer S. H. Rosenthal A. Gerasimova R. M. Kagan B. Anderson M. Hua Y. Liu L.E. Bernstein K.E. Livingston A. Perez I. A. Shlyakhter R. V. Rolando R. Owen P. Tanpaiboon F. Lacbawan Clinton R. Paden Duncan MacCannell
hCoV-19/USA/NH-CDC-QDX22904022/2021	EPI_ISL_1480891	2021-03-12	B.1.1.7	Quest Diagnostics Incorporated	Centers for Disease Control and Prevention Division of Viral Diseases Pathogen Discovery	Dakota Howard Dhwani Batra Peter W. Cook Kara Moser Adrian Paskey Jason Caravas Benjamin Rambo-Martin Shatavia Morrison Christopher Gulvick Scott Sammons Yvette Unoarumhi Darlene Wagner Matthew Schmerer S. H. Rosenthal A. Gerasimova R. M. Kagan B. Anderson M. Hua Y. Liu L.E. Bernstein K.E. Livingston A. Perez I. A. Shlyakhter R. V. Rolando R. Owen P. Tanpaiboon F. Lacbawan Clinton R. Paden Duncan MacCannell
hCoV-19/USA/IN-CDC-QDX22904245/2021	EPI_ISL_1480896	2021-03-11	B.1.1.7	Quest Diagnostics Incorporated	Centers for Disease Control and Prevention Division of Viral Diseases Pathogen Discovery	Dakota Howard Dhwani Batra Peter W. Cook Kara Moser Adrian Paskey Jason Caravas Benjamin Rambo-Martin Shatavia Morrison Christopher Gulvick Scott Sammons Yvette Unoarumhi Darlene Wagner Matthew Schmerer S. H. Rosenthal A. Gerasimova R. M. Kagan B. Anderson M. Hua Y. Liu L.E. Bernstein K.E. Livingston A. Perez I. A. Shlyakhter R. V. Rolando R. Owen P. Tanpaiboon F. Lacbawan Clinton R. Paden Duncan MacCannell
hCoV-19/USA/MI-CDC-QDX22904785/2021	EPI_ISL_1480909	2021-03-11	B.1.1.7	Quest Diagnostics Incorporated	Centers for Disease Control and Prevention Division of Viral Diseases Pathogen Discovery	Dakota Howard Dhwani Batra Peter W. Cook Kara Moser Adrian Paskey Jason Caravas Benjamin Rambo-Martin Shatavia Morrison Christopher Gulvick Scott Sammons Yvette Unoarumhi Darlene Wagner Matthew Schmerer S. H. Rosenthal A. Gerasimova R. M. Kagan B. Anderson M. Hua Y. Liu L.E. Bernstein K.E. Livingston A. Perez I. A. Shlyakhter R. V. Rolando R. Owen P. Tanpaiboon F. Lacbawan Clinton R. Paden Duncan MacCannell
hCoV-19/USA/NH-CDC-QDX22904134/2021	EPI_ISL_1480912	2021-03-12	B.1.1.7	Quest Diagnostics Incorporated	Centers for Disease Control and Prevention Division of Viral Diseases Pathogen Discovery	Dakota Howard Dhwani Batra Peter W. Cook Kara Moser Adrian Paskey Jason Caravas Benjamin Rambo-Martin Shatavia Morrison Christopher Gulvick Scott Sammons Yvette Unoarumhi Darlene Wagner Matthew Schmerer S. H. Rosenthal A. Gerasimova R. M. Kagan B. Anderson M. Hua Y. Liu L.E. Bernstein K.E. Livingston A. Perez I. A. Shlyakhter R. V. Rolando R. Owen P. Tanpaiboon F. Lacbawan Clinton R. Paden Duncan MacCannell
hCoV-19/USA/MI-CDC-QDX22788279/2021	EPI_ISL_1480934	2021-03-09	B.1.1.7	Quest Diagnostics Incorporated	Centers for Disease Control and Prevention Division of Viral Diseases Pathogen Discovery	Dakota Howard Dhwani Batra Peter W. Cook Kara Moser Adrian Paskey Jason Caravas Benjamin Rambo-Martin Shatavia Morrison Christopher Gulvick Scott Sammons Yvette Unoarumhi Darlene Wagner Matthew Schmerer S. H. Rosenthal A. Gerasimova R. M. Kagan B. Anderson M. Hua Y. Liu L.E. Bernstein K.E. Livingston A. Perez I. A. Shlyakhter R. V. Rolando R. Owen P. Tanpaiboon F. Lacbawan Clinton R. Paden Duncan MacCannell
hCoV-19/USA/MA-CDC-QDX22864721/2021	EPI_ISL_1480957	2021-03-10	B.1.1.7	Quest Diagnostics Incorporated	Centers for Disease Control and Prevention Division of Viral Diseases Pathogen Discovery	Dakota Howard Dhwani Batra Peter W. Cook Kara Moser Adrian Paskey Jason Caravas Benjamin Rambo-Martin Shatavia Morrison Christopher Gulvick Scott Sammons Yvette Unoarumhi Darlene Wagner Matthew Schmerer S. H. Rosenthal A. Gerasimova R. M. Kagan B. Anderson M. Hua Y. Liu L.E. Bernstein K.E. Livingston A. Perez I. A. Shlyakhter R. V. Rolando R. Owen P. Tanpaiboon F. Lacbawan Clinton R. Paden Duncan MacCannell
hCoV-19/USA/MA-CDC-QDX22787635/2021	EPI_ISL_1480960	2021-03-09	B.1.1.7	Quest Diagnostics Incorporated	Centers for Disease Control and Prevention Division of Viral Diseases Pathogen Discovery	Dakota Howard Dhwani Batra Peter W. Cook Kara Moser Adrian Paskey Jason Caravas Benjamin Rambo-Martin Shatavia Morrison Christopher Gulvick Scott Sammons Yvette Unoarumhi Darlene Wagner Matthew Schmerer S. H. Rosenthal A. Gerasimova R. M. Kagan B. Anderson M. Hua Y. Liu L.E. Bernstein K.E. Livingston A. Perez I. A. Shlyakhter R. V. Rolando R. Owen P. Tanpaiboon F. Lacbawan Clinton R. Paden Duncan MacCannell
hCoV-19/USA/GA-CDC-LC0024916/2021	EPI_ISL_1480986	2021-03-06	B.1.1.7	Laboratory Corporation of America	Centers for Disease Control and Prevention Division of Viral Diseases Pathogen Discovery	Dakota Howard Dhwani Batra Peter W. Cook Kara Moser Adrian Paskey Jason Caravas Benjamin Rambo-Martin Shatavia Morrison Christopher Gulvick Scott Sammons Yvette Unoarumhi Darlene Wagner Matthew Schmerer Minoo Agarwal Eyad Almasri Debbie Boles Ayla Burns Nuthawin Charoensri Oren Cohen Susan Countryman Mary Ann Cristobal Bobbi Croy Suzanne Dale Hrushikesh Deshmukh Amanda Douglas Vincent Drouillon Marcia Eisenberg Howard Engler Rama Ghatti Prashant Gupta Susan Hicks Jake Humphrey Lax Iyer Manoj Jain Mohan Kolli Brian Krueger Tim Kuphal Stanley Letovsky Michael Levandoski Craig Lukasik Jonathan Meltzer Brian Norvell Mindy Nye Scott Parker Christos Petropoulos John Pruitt Steven Ragan Scott Ryan Mike Sapeta Jana Schroth Suresh Babu Selvaraju Goran Stevovic Amanda Suchanek Andrea Throop Lyndon Tilson Thomas Urban Joe Voshell Kimberly Wagner Jonathan Williams Mary Williamson Qian Zeng Tricia Zwiefelhofer Clinton R. Paden Duncan MacCannell
hCoV-19/USA/GA-CDC-LC0025212/2021	EPI_ISL_1480988	2021-03-07	B.1.1.7	Laboratory Corporation of America	Centers for Disease Control and Prevention Division of Viral Diseases Pathogen Discovery	Dakota Howard Dhwani Batra Peter W. Cook Kara Moser Adrian Paskey Jason Caravas Benjamin Rambo-Martin Shatavia Morrison Christopher Gulvick Scott Sammons Yvette Unoarumhi Darlene Wagner Matthew Schmerer Minoo Agarwal Eyad Almasri Debbie Boles Ayla Burns Nuthawin Charoensri Oren Cohen Susan Countryman Mary Ann Cristobal Bobbi Croy Suzanne Dale Hrushikesh Deshmukh Amanda Douglas Vincent Drouillon Marcia Eisenberg Howard Engler Rama Ghatti Prashant Gupta Susan Hicks Jake Humphrey Lax Iyer Manoj Jain Mohan Kolli Brian Krueger Tim Kuphal Stanley Letovsky Michael Levandoski Craig Lukasik Jonathan Meltzer Brian Norvell Mindy Nye Scott Parker Christos Petropoulos John Pruitt Steven Ragan Scott Ryan Mike Sapeta Jana Schroth Suresh Babu Selvaraju Goran Stevovic Amanda Suchanek Andrea Throop Lyndon Tilson Thomas Urban Joe Voshell Kimberly Wagner Jonathan Williams Mary Williamson Qian Zeng Tricia Zwiefelhofer Clinton R. Paden Duncan MacCannell
hCoV-19/USA/FL-CDC-LC0025029/2021	EPI_ISL_1481020	2021-03-08	B.1.1.7	Laboratory Corporation of America	Centers for Disease Control and Prevention Division of Viral Diseases Pathogen Discovery	Dakota Howard Dhwani Batra Peter W. Cook Kara Moser Adrian Paskey Jason Caravas Benjamin Rambo-Martin Shatavia Morrison Christopher Gulvick Scott Sammons Yvette Unoarumhi Darlene Wagner Matthew Schmerer Minoo Agarwal Eyad Almasri Debbie Boles Ayla Burns Nuthawin Charoensri Oren Cohen Susan Countryman Mary Ann Cristobal Bobbi Croy Suzanne Dale Hrushikesh Deshmukh Amanda Douglas Vincent Drouillon Marcia Eisenberg Howard Engler Rama Ghatti Prashant Gupta Susan Hicks Jake Humphrey Lax Iyer Manoj Jain Mohan Kolli Brian Krueger Tim Kuphal Stanley Letovsky Michael Levandoski Craig Lukasik Jonathan Meltzer Brian Norvell Mindy Nye Scott Parker Christos Petropoulos John Pruitt Steven Ragan Scott Ryan Mike Sapeta Jana Schroth Suresh Babu Selvaraju Goran Stevovic Amanda Suchanek Andrea Throop Lyndon Tilson Thomas Urban Joe Voshell Kimberly Wagner Jonathan Williams Mary Williamson Qian Zeng Tricia Zwiefelhofer Clinton R. Paden Duncan MacCannell
hCoV-19/USA/FL-CDC-LC0025109/2021	EPI_ISL_1481034	2021-03-08	B.1.1.7	Laboratory Corporation of America	Centers for Disease Control and Prevention Division of Viral Diseases Pathogen Discovery	Dakota Howard Dhwani Batra Peter W. Cook Kara Moser Adrian Paskey Jason Caravas Benjamin Rambo-Martin Shatavia Morrison Christopher Gulvick Scott Sammons Yvette Unoarumhi Darlene Wagner Matthew Schmerer Minoo Agarwal Eyad Almasri Debbie Boles Ayla Burns Nuthawin Charoensri Oren Cohen Susan Countryman Mary Ann Cristobal Bobbi Croy Suzanne Dale Hrushikesh Deshmukh Amanda Douglas Vincent Drouillon Marcia Eisenberg Howard Engler Rama Ghatti Prashant Gupta Susan Hicks Jake Humphrey Lax Iyer Manoj Jain Mohan Kolli Brian Krueger Tim Kuphal Stanley Letovsky Michael Levandoski Craig Lukasik Jonathan Meltzer Brian Norvell Mindy Nye Scott Parker Christos Petropoulos John Pruitt Steven Ragan Scott Ryan Mike Sapeta Jana Schroth Suresh Babu Selvaraju Goran Stevovic Amanda Suchanek Andrea Throop Lyndon Tilson Thomas Urban Joe Voshell Kimberly Wagner Jonathan Williams Mary Williamson Qian Zeng Tricia Zwiefelhofer Clinton R. Paden Duncan MacCannell
hCoV-19/USA/AL-CDC-LC0025196/2021	EPI_ISL_1481035	2021-03-08	B.1.1.7	Laboratory Corporation of America	Centers for Disease Control and Prevention Division of Viral Diseases Pathogen Discovery	Dakota Howard Dhwani Batra Peter W. Cook Kara Moser Adrian Paskey Jason Caravas Benjamin Rambo-Martin Shatavia Morrison Christopher Gulvick Scott Sammons Yvette Unoarumhi Darlene Wagner Matthew Schmerer Minoo Agarwal Eyad Almasri Debbie Boles Ayla Burns Nuthawin Charoensri Oren Cohen Susan Countryman Mary Ann Cristobal Bobbi Croy Suzanne Dale Hrushikesh Deshmukh Amanda Douglas Vincent Drouillon Marcia Eisenberg Howard Engler Rama Ghatti Prashant Gupta Susan Hicks Jake Humphrey Lax Iyer Manoj Jain Mohan Kolli Brian Krueger Tim Kuphal Stanley Letovsky Michael Levandoski Craig Lukasik Jonathan Meltzer Brian Norvell Mindy Nye Scott Parker Christos Petropoulos John Pruitt Steven Ragan Scott Ryan Mike Sapeta Jana Schroth Suresh Babu Selvaraju Goran Stevovic Amanda Suchanek Andrea Throop Lyndon Tilson Thomas Urban Joe Voshell Kimberly Wagner Jonathan Williams Mary Williamson Qian Zeng Tricia Zwiefelhofer Clinton R. Paden Duncan MacCannell
hCoV-19/USA/GA-CDC-LC0024898/2021	EPI_ISL_1481072	2021-03-09	B.1.1.7	Laboratory Corporation of America	Centers for Disease Control and Prevention Division of Viral Diseases Pathogen Discovery	Dakota Howard Dhwani Batra Peter W. Cook Kara Moser Adrian Paskey Jason Caravas Benjamin Rambo-Martin Shatavia Morrison Christopher Gulvick Scott Sammons Yvette Unoarumhi Darlene Wagner Matthew Schmerer Minoo Agarwal Eyad Almasri Debbie Boles Ayla Burns Nuthawin Charoensri Oren Cohen Susan Countryman Mary Ann Cristobal Bobbi Croy Suzanne Dale Hrushikesh Deshmukh Amanda Douglas Vincent Drouillon Marcia Eisenberg Howard Engler Rama Ghatti Prashant Gupta Susan Hicks Jake Humphrey Lax Iyer Manoj Jain Mohan Kolli Brian Krueger Tim Kuphal Stanley Letovsky Michael Levandoski Craig Lukasik Jonathan Meltzer Brian Norvell Mindy Nye Scott Parker Christos Petropoulos John Pruitt Steven Ragan Scott Ryan Mike Sapeta Jana Schroth Suresh Babu Selvaraju Goran Stevovic Amanda Suchanek Andrea Throop Lyndon Tilson Thomas Urban Joe Voshell Kimberly Wagner Jonathan Williams Mary Williamson Qian Zeng Tricia Zwiefelhofer Clinton R. Paden Duncan MacCannell
hCoV-19/USA/FL-CDC-LC0025230/2021	EPI_ISL_1481085	2021-03-08	B.1.1.7	Laboratory Corporation of America	Centers for Disease Control and Prevention Division of Viral Diseases Pathogen Discovery	Dakota Howard Dhwani Batra Peter W. Cook Kara Moser Adrian Paskey Jason Caravas Benjamin Rambo-Martin Shatavia Morrison Christopher Gulvick Scott Sammons Yvette Unoarumhi Darlene Wagner Matthew Schmerer Minoo Agarwal Eyad Almasri Debbie Boles Ayla Burns Nuthawin Charoensri Oren Cohen Susan Countryman Mary Ann Cristobal Bobbi Croy Suzanne Dale Hrushikesh Deshmukh Amanda Douglas Vincent Drouillon Marcia Eisenberg Howard Engler Rama Ghatti Prashant Gupta Susan Hicks Jake Humphrey Lax Iyer Manoj Jain Mohan Kolli Brian Krueger Tim Kuphal Stanley Letovsky Michael Levandoski Craig Lukasik Jonathan Meltzer Brian Norvell Mindy Nye Scott Parker Christos Petropoulos John Pruitt Steven Ragan Scott Ryan Mike Sapeta Jana Schroth Suresh Babu Selvaraju Goran Stevovic Amanda Suchanek Andrea Throop Lyndon Tilson Thomas Urban Joe Voshell Kimberly Wagner Jonathan Williams Mary Williamson Qian Zeng Tricia Zwiefelhofer Clinton R. Paden Duncan MacCannell
hCoV-19/USA/NC-CDC-LC0025811/2021	EPI_ISL_1481142	2021-03-08	B.1.1.7	Laboratory Corporation of America	Centers for Disease Control and Prevention Division of Viral Diseases Pathogen Discovery	Dakota Howard Dhwani Batra Peter W. Cook Kara Moser Adrian Paskey Jason Caravas Benjamin Rambo-Martin Shatavia Morrison Christopher Gulvick Scott Sammons Yvette Unoarumhi Darlene Wagner Matthew Schmerer Minoo Agarwal Eyad Almasri Debbie Boles Ayla Burns Nuthawin Charoensri Oren Cohen Susan Countryman Mary Ann Cristobal Bobbi Croy Suzanne Dale Hrushikesh Deshmukh Amanda Douglas Vincent Drouillon Marcia Eisenberg Howard Engler Rama Ghatti Prashant Gupta Susan Hicks Jake Humphrey Lax Iyer Manoj Jain Mohan Kolli Brian Krueger Tim Kuphal Stanley Letovsky Michael Levandoski Craig Lukasik Jonathan Meltzer Brian Norvell Mindy Nye Scott Parker Christos Petropoulos John Pruitt Steven Ragan Scott Ryan Mike Sapeta Jana Schroth Suresh Babu Selvaraju Goran Stevovic Amanda Suchanek Andrea Throop Lyndon Tilson Thomas Urban Joe Voshell Kimberly Wagner Jonathan Williams Mary Williamson Qian Zeng Tricia Zwiefelhofer Clinton R. Paden Duncan MacCannell
hCoV-19/USA/MD-CDC-LC0025647/2021	EPI_ISL_1481148	2021-03-07	B.1.1.7	Laboratory Corporation of America	Centers for Disease Control and Prevention Division of Viral Diseases Pathogen Discovery	Dakota Howard Dhwani Batra Peter W. Cook Kara Moser Adrian Paskey Jason Caravas Benjamin Rambo-Martin Shatavia Morrison Christopher Gulvick Scott Sammons Yvette Unoarumhi Darlene Wagner Matthew Schmerer Minoo Agarwal Eyad Almasri Debbie Boles Ayla Burns Nuthawin Charoensri Oren Cohen Susan Countryman Mary Ann Cristobal Bobbi Croy Suzanne Dale Hrushikesh Deshmukh Amanda Douglas Vincent Drouillon Marcia Eisenberg Howard Engler Rama Ghatti Prashant Gupta Susan Hicks Jake Humphrey Lax Iyer Manoj Jain Mohan Kolli Brian Krueger Tim Kuphal Stanley Letovsky Michael Levandoski Craig Lukasik Jonathan Meltzer Brian Norvell Mindy Nye Scott Parker Christos Petropoulos John Pruitt Steven Ragan Scott Ryan Mike Sapeta Jana Schroth Suresh Babu Selvaraju Goran Stevovic Amanda Suchanek Andrea Throop Lyndon Tilson Thomas Urban Joe Voshell Kimberly Wagner Jonathan Williams Mary Williamson Qian Zeng Tricia Zwiefelhofer Clinton R. Paden Duncan MacCannell
hCoV-19/USA/VA-CDC-LC0026081/2021	EPI_ISL_1481230	2021-03-10	B.1.1.7	Laboratory Corporation of America	Centers for Disease Control and Prevention Division of Viral Diseases Pathogen Discovery	Dakota Howard Dhwani Batra Peter W. Cook Kara Moser Adrian Paskey Jason Caravas Benjamin Rambo-Martin Shatavia Morrison Christopher Gulvick Scott Sammons Yvette Unoarumhi Darlene Wagner Matthew Schmerer Minoo Agarwal Eyad Almasri Debbie Boles Ayla Burns Nuthawin Charoensri Oren Cohen Susan Countryman Mary Ann Cristobal Bobbi Croy Suzanne Dale Hrushikesh Deshmukh Amanda Douglas Vincent Drouillon Marcia Eisenberg Howard Engler Rama Ghatti Prashant Gupta Susan Hicks Jake Humphrey Lax Iyer Manoj Jain Mohan Kolli Brian Krueger Tim Kuphal Stanley Letovsky Michael Levandoski Craig Lukasik Jonathan Meltzer Brian Norvell Mindy Nye Scott Parker Christos Petropoulos John Pruitt Steven Ragan Scott Ryan Mike Sapeta Jana Schroth Suresh Babu Selvaraju Goran Stevovic Amanda Suchanek Andrea Throop Lyndon Tilson Thomas Urban Joe Voshell Kimberly Wagner Jonathan Williams Mary Williamson Qian Zeng Tricia Zwiefelhofer Clinton R. Paden Duncan MacCannell
hCoV-19/USA/GA-CDC-LC0026094/2021	EPI_ISL_1481232	2021-03-11	B.1.1.7	Laboratory Corporation of America	Centers for Disease Control and Prevention Division of Viral Diseases Pathogen Discovery	Dakota Howard Dhwani Batra Peter W. Cook Kara Moser Adrian Paskey Jason Caravas Benjamin Rambo-Martin Shatavia Morrison Christopher Gulvick Scott Sammons Yvette Unoarumhi Darlene Wagner Matthew Schmerer Minoo Agarwal Eyad Almasri Debbie Boles Ayla Burns Nuthawin Charoensri Oren Cohen Susan Countryman Mary Ann Cristobal Bobbi Croy Suzanne Dale Hrushikesh Deshmukh Amanda Douglas Vincent Drouillon Marcia Eisenberg Howard Engler Rama Ghatti Prashant Gupta Susan Hicks Jake Humphrey Lax Iyer Manoj Jain Mohan Kolli Brian Krueger Tim Kuphal Stanley Letovsky Michael Levandoski Craig Lukasik Jonathan Meltzer Brian Norvell Mindy Nye Scott Parker Christos Petropoulos John Pruitt Steven Ragan Scott Ryan Mike Sapeta Jana Schroth Suresh Babu Selvaraju Goran Stevovic Amanda Suchanek Andrea Throop Lyndon Tilson Thomas Urban Joe Voshell Kimberly Wagner Jonathan Williams Mary Williamson Qian Zeng Tricia Zwiefelhofer Clinton R. Paden Duncan MacCannell
hCoV-19/USA/WA-CDC-LC0026632/2021	EPI_ISL_1481264	2021-03-04	B.1.1.7	Laboratory Corporation of America	Centers for Disease Control and Prevention Division of Viral Diseases Pathogen Discovery	Dakota Howard Dhwani Batra Peter W. Cook Kara Moser Adrian Paskey Jason Caravas Benjamin Rambo-Martin Shatavia Morrison Christopher Gulvick Scott Sammons Yvette Unoarumhi Darlene Wagner Matthew Schmerer Minoo Agarwal Eyad Almasri Debbie Boles Ayla Burns Nuthawin Charoensri Oren Cohen Susan Countryman Mary Ann Cristobal Bobbi Croy Suzanne Dale Hrushikesh Deshmukh Amanda Douglas Vincent Drouillon Marcia Eisenberg Howard Engler Rama Ghatti Prashant Gupta Susan Hicks Jake Humphrey Lax Iyer Manoj Jain Mohan Kolli Brian Krueger Tim Kuphal Stanley Letovsky Michael Levandoski Craig Lukasik Jonathan Meltzer Brian Norvell Mindy Nye Scott Parker Christos Petropoulos John Pruitt Steven Ragan Scott Ryan Mike Sapeta Jana Schroth Suresh Babu Selvaraju Goran Stevovic Amanda Suchanek Andrea Throop Lyndon Tilson Thomas Urban Joe Voshell Kimberly Wagner Jonathan Williams Mary Williamson Qian Zeng Tricia Zwiefelhofer Clinton R. Paden Duncan MacCannell
hCoV-19/USA/TN-CDC-LC0026323/2021	EPI_ISL_1481319	2021-03-10	B.1.1.7	Laboratory Corporation of America	Centers for Disease Control and Prevention Division of Viral Diseases Pathogen Discovery	Dakota Howard Dhwani Batra Peter W. Cook Kara Moser Adrian Paskey Jason Caravas Benjamin Rambo-Martin Shatavia Morrison Christopher Gulvick Scott Sammons Yvette Unoarumhi Darlene Wagner Matthew Schmerer Minoo Agarwal Eyad Almasri Debbie Boles Ayla Burns Nuthawin Charoensri Oren Cohen Susan Countryman Mary Ann Cristobal Bobbi Croy Suzanne Dale Hrushikesh Deshmukh Amanda Douglas Vincent Drouillon Marcia Eisenberg Howard Engler Rama Ghatti Prashant Gupta Susan Hicks Jake Humphrey Lax Iyer Manoj Jain Mohan Kolli Brian Krueger Tim Kuphal Stanley Letovsky Michael Levandoski Craig Lukasik Jonathan Meltzer Brian Norvell Mindy Nye Scott Parker Christos Petropoulos John Pruitt Steven Ragan Scott Ryan Mike Sapeta Jana Schroth Suresh Babu Selvaraju Goran Stevovic Amanda Suchanek Andrea Throop Lyndon Tilson Thomas Urban Joe Voshell Kimberly Wagner Jonathan Williams Mary Williamson Qian Zeng Tricia Zwiefelhofer Clinton R. Paden Duncan MacCannell
hCoV-19/USA/TN-CDC-LC0026622/2021	EPI_ISL_1481320	2021-03-10	B.1.1.7	Laboratory Corporation of America	Centers for Disease Control and Prevention Division of Viral Diseases Pathogen Discovery	Dakota Howard Dhwani Batra Peter W. Cook Kara Moser Adrian Paskey Jason Caravas Benjamin Rambo-Martin Shatavia Morrison Christopher Gulvick Scott Sammons Yvette Unoarumhi Darlene Wagner Matthew Schmerer Minoo Agarwal Eyad Almasri Debbie Boles Ayla Burns Nuthawin Charoensri Oren Cohen Susan Countryman Mary Ann Cristobal Bobbi Croy Suzanne Dale Hrushikesh Deshmukh Amanda Douglas Vincent Drouillon Marcia Eisenberg Howard Engler Rama Ghatti Prashant Gupta Susan Hicks Jake Humphrey Lax Iyer Manoj Jain Mohan Kolli Brian Krueger Tim Kuphal Stanley Letovsky Michael Levandoski Craig Lukasik Jonathan Meltzer Brian Norvell Mindy Nye Scott Parker Christos Petropoulos John Pruitt Steven Ragan Scott Ryan Mike Sapeta Jana Schroth Suresh Babu Selvaraju Goran Stevovic Amanda Suchanek Andrea Throop Lyndon Tilson Thomas Urban Joe Voshell Kimberly Wagner Jonathan Williams Mary Williamson Qian Zeng Tricia Zwiefelhofer Clinton R. Paden Duncan MacCannell
hCoV-19/USA/FL-CDC-LC0026293/2021	EPI_ISL_1481333	2021-03-11	B.1.1.7	Laboratory Corporation of America	Centers for Disease Control and Prevention Division of Viral Diseases Pathogen Discovery	Dakota Howard Dhwani Batra Peter W. Cook Kara Moser Adrian Paskey Jason Caravas Benjamin Rambo-Martin Shatavia Morrison Christopher Gulvick Scott Sammons Yvette Unoarumhi Darlene Wagner Matthew Schmerer Minoo Agarwal Eyad Almasri Debbie Boles Ayla Burns Nuthawin Charoensri Oren Cohen Susan Countryman Mary Ann Cristobal Bobbi Croy Suzanne Dale Hrushikesh Deshmukh Amanda Douglas Vincent Drouillon Marcia Eisenberg Howard Engler Rama Ghatti Prashant Gupta Susan Hicks Jake Humphrey Lax Iyer Manoj Jain Mohan Kolli Brian Krueger Tim Kuphal Stanley Letovsky Michael Levandoski Craig Lukasik Jonathan Meltzer Brian Norvell Mindy Nye Scott Parker Christos Petropoulos John Pruitt Steven Ragan Scott Ryan Mike Sapeta Jana Schroth Suresh Babu Selvaraju Goran Stevovic Amanda Suchanek Andrea Throop Lyndon Tilson Thomas Urban Joe Voshell Kimberly Wagner Jonathan Williams Mary Williamson Qian Zeng Tricia Zwiefelhofer Clinton R. Paden Duncan MacCannell
hCoV-19/USA/FL-CDC-LC0026509/2021	EPI_ISL_1481334	2021-03-11	B.1.1.7	Laboratory Corporation of America	Centers for Disease Control and Prevention Division of Viral Diseases Pathogen Discovery	Dakota Howard Dhwani Batra Peter W. Cook Kara Moser Adrian Paskey Jason Caravas Benjamin Rambo-Martin Shatavia Morrison Christopher Gulvick Scott Sammons Yvette Unoarumhi Darlene Wagner Matthew Schmerer Minoo Agarwal Eyad Almasri Debbie Boles Ayla Burns Nuthawin Charoensri Oren Cohen Susan Countryman Mary Ann Cristobal Bobbi Croy Suzanne Dale Hrushikesh Deshmukh Amanda Douglas Vincent Drouillon Marcia Eisenberg Howard Engler Rama Ghatti Prashant Gupta Susan Hicks Jake Humphrey Lax Iyer Manoj Jain Mohan Kolli Brian Krueger Tim Kuphal Stanley Letovsky Michael Levandoski Craig Lukasik Jonathan Meltzer Brian Norvell Mindy Nye Scott Parker Christos Petropoulos John Pruitt Steven Ragan Scott Ryan Mike Sapeta Jana Schroth Suresh Babu Selvaraju Goran Stevovic Amanda Suchanek Andrea Throop Lyndon Tilson Thomas Urban Joe Voshell Kimberly Wagner Jonathan Williams Mary Williamson Qian Zeng Tricia Zwiefelhofer Clinton R. Paden Duncan MacCannell
hCoV-19/USA/FL-CDC-LC0026374/2021	EPI_ISL_1481351	2021-03-12	B.1.1.7	Laboratory Corporation of America	Centers for Disease Control and Prevention Division of Viral Diseases Pathogen Discovery	Dakota Howard Dhwani Batra Peter W. Cook Kara Moser Adrian Paskey Jason Caravas Benjamin Rambo-Martin Shatavia Morrison Christopher Gulvick Scott Sammons Yvette Unoarumhi Darlene Wagner Matthew Schmerer Minoo Agarwal Eyad Almasri Debbie Boles Ayla Burns Nuthawin Charoensri Oren Cohen Susan Countryman Mary Ann Cristobal Bobbi Croy Suzanne Dale Hrushikesh Deshmukh Amanda Douglas Vincent Drouillon Marcia Eisenberg Howard Engler Rama Ghatti Prashant Gupta Susan Hicks Jake Humphrey Lax Iyer Manoj Jain Mohan Kolli Brian Krueger Tim Kuphal Stanley Letovsky Michael Levandoski Craig Lukasik Jonathan Meltzer Brian Norvell Mindy Nye Scott Parker Christos Petropoulos John Pruitt Steven Ragan Scott Ryan Mike Sapeta Jana Schroth Suresh Babu Selvaraju Goran Stevovic Amanda Suchanek Andrea Throop Lyndon Tilson Thomas Urban Joe Voshell Kimberly Wagner Jonathan Williams Mary Williamson Qian Zeng Tricia Zwiefelhofer Clinton R. Paden Duncan MacCannell
hCoV-19/USA/IL-CDC-LC0026870/2021	EPI_ISL_1481356	2021-03-03	B.1.1.7	Laboratory Corporation of America	Centers for Disease Control and Prevention Division of Viral Diseases Pathogen Discovery	Dakota Howard Dhwani Batra Peter W. Cook Kara Moser Adrian Paskey Jason Caravas Benjamin Rambo-Martin Shatavia Morrison Christopher Gulvick Scott Sammons Yvette Unoarumhi Darlene Wagner Matthew Schmerer Minoo Agarwal Eyad Almasri Debbie Boles Ayla Burns Nuthawin Charoensri Oren Cohen Susan Countryman Mary Ann Cristobal Bobbi Croy Suzanne Dale Hrushikesh Deshmukh Amanda Douglas Vincent Drouillon Marcia Eisenberg Howard Engler Rama Ghatti Prashant Gupta Susan Hicks Jake Humphrey Lax Iyer Manoj Jain Mohan Kolli Brian Krueger Tim Kuphal Stanley Letovsky Michael Levandoski Craig Lukasik Jonathan Meltzer Brian Norvell Mindy Nye Scott Parker Christos Petropoulos John Pruitt Steven Ragan Scott Ryan Mike Sapeta Jana Schroth Suresh Babu Selvaraju Goran Stevovic Amanda Suchanek Andrea Throop Lyndon Tilson Thomas Urban Joe Voshell Kimberly Wagner Jonathan Williams Mary Williamson Qian Zeng Tricia Zwiefelhofer Clinton R. Paden Duncan MacCannell
hCoV-19/USA/IN-CDC-LC0026956/2021	EPI_ISL_1481361	2021-03-05	B.1.1.7	Laboratory Corporation of America	Centers for Disease Control and Prevention Division of Viral Diseases Pathogen Discovery	Dakota Howard Dhwani Batra Peter W. Cook Kara Moser Adrian Paskey Jason Caravas Benjamin Rambo-Martin Shatavia Morrison Christopher Gulvick Scott Sammons Yvette Unoarumhi Darlene Wagner Matthew Schmerer Minoo Agarwal Eyad Almasri Debbie Boles Ayla Burns Nuthawin Charoensri Oren Cohen Susan Countryman Mary Ann Cristobal Bobbi Croy Suzanne Dale Hrushikesh Deshmukh Amanda Douglas Vincent Drouillon Marcia Eisenberg Howard Engler Rama Ghatti Prashant Gupta Susan Hicks Jake Humphrey Lax Iyer Manoj Jain Mohan Kolli Brian Krueger Tim Kuphal Stanley Letovsky Michael Levandoski Craig Lukasik Jonathan Meltzer Brian Norvell Mindy Nye Scott Parker Christos Petropoulos John Pruitt Steven Ragan Scott Ryan Mike Sapeta Jana Schroth Suresh Babu Selvaraju Goran Stevovic Amanda Suchanek Andrea Throop Lyndon Tilson Thomas Urban Joe Voshell Kimberly Wagner Jonathan Williams Mary Williamson Qian Zeng Tricia Zwiefelhofer Clinton R. Paden Duncan MacCannell
hCoV-19/USA/PA-CDC-LC0027052/2021	EPI_ISL_1481389	2021-03-07	B.1.1.7	Laboratory Corporation of America	Centers for Disease Control and Prevention Division of Viral Diseases Pathogen Discovery	Dakota Howard Dhwani Batra Peter W. Cook Kara Moser Adrian Paskey Jason Caravas Benjamin Rambo-Martin Shatavia Morrison Christopher Gulvick Scott Sammons Yvette Unoarumhi Darlene Wagner Matthew Schmerer Minoo Agarwal Eyad Almasri Debbie Boles Ayla Burns Nuthawin Charoensri Oren Cohen Susan Countryman Mary Ann Cristobal Bobbi Croy Suzanne Dale Hrushikesh Deshmukh Amanda Douglas Vincent Drouillon Marcia Eisenberg Howard Engler Rama Ghatti Prashant Gupta Susan Hicks Jake Humphrey Lax Iyer Manoj Jain Mohan Kolli Brian Krueger Tim Kuphal Stanley Letovsky Michael Levandoski Craig Lukasik Jonathan Meltzer Brian Norvell Mindy Nye Scott Parker Christos Petropoulos John Pruitt Steven Ragan Scott Ryan Mike Sapeta Jana Schroth Suresh Babu Selvaraju Goran Stevovic Amanda Suchanek Andrea Throop Lyndon Tilson Thomas Urban Joe Voshell Kimberly Wagner Jonathan Williams Mary Williamson Qian Zeng Tricia Zwiefelhofer Clinton R. Paden Duncan MacCannell
hCoV-19/USA/WV-CDC-LC0026827/2021	EPI_ISL_1481460	2021-03-08	B.1.1.7	Laboratory Corporation of America	Centers for Disease Control and Prevention Division of Viral Diseases Pathogen Discovery	Dakota Howard Dhwani Batra Peter W. Cook Kara Moser Adrian Paskey Jason Caravas Benjamin Rambo-Martin Shatavia Morrison Christopher Gulvick Scott Sammons Yvette Unoarumhi Darlene Wagner Matthew Schmerer Minoo Agarwal Eyad Almasri Debbie Boles Ayla Burns Nuthawin Charoensri Oren Cohen Susan Countryman Mary Ann Cristobal Bobbi Croy Suzanne Dale Hrushikesh Deshmukh Amanda Douglas Vincent Drouillon Marcia Eisenberg Howard Engler Rama Ghatti Prashant Gupta Susan Hicks Jake Humphrey Lax Iyer Manoj Jain Mohan Kolli Brian Krueger Tim Kuphal Stanley Letovsky Michael Levandoski Craig Lukasik Jonathan Meltzer Brian Norvell Mindy Nye Scott Parker Christos Petropoulos John Pruitt Steven Ragan Scott Ryan Mike Sapeta Jana Schroth Suresh Babu Selvaraju Goran Stevovic Amanda Suchanek Andrea Throop Lyndon Tilson Thomas Urban Joe Voshell Kimberly Wagner Jonathan Williams Mary Williamson Qian Zeng Tricia Zwiefelhofer Clinton R. Paden Duncan MacCannell
hCoV-19/USA/SC-CDC-LC0027440/2021	EPI_ISL_1481483	2021-03-05	B.1.1.7	Laboratory Corporation of America	Centers for Disease Control and Prevention Division of Viral Diseases Pathogen Discovery	Dakota Howard Dhwani Batra Peter W. Cook Kara Moser Adrian Paskey Jason Caravas Benjamin Rambo-Martin Shatavia Morrison Christopher Gulvick Scott Sammons Yvette Unoarumhi Darlene Wagner Matthew Schmerer Minoo Agarwal Eyad Almasri Debbie Boles Ayla Burns Nuthawin Charoensri Oren Cohen Susan Countryman Mary Ann Cristobal Bobbi Croy Suzanne Dale Hrushikesh Deshmukh Amanda Douglas Vincent Drouillon Marcia Eisenberg Howard Engler Rama Ghatti Prashant Gupta Susan Hicks Jake Humphrey Lax Iyer Manoj Jain Mohan Kolli Brian Krueger Tim Kuphal Stanley Letovsky Michael Levandoski Craig Lukasik Jonathan Meltzer Brian Norvell Mindy Nye Scott Parker Christos Petropoulos John Pruitt Steven Ragan Scott Ryan Mike Sapeta Jana Schroth Suresh Babu Selvaraju Goran Stevovic Amanda Suchanek Andrea Throop Lyndon Tilson Thomas Urban Joe Voshell Kimberly Wagner Jonathan Williams Mary Williamson Qian Zeng Tricia Zwiefelhofer Clinton R. Paden Duncan MacCannell
hCoV-19/USA/VA-CDC-LC0027272/2021	EPI_ISL_1481529	2021-03-09	B.1.1.7	Laboratory Corporation of America	Centers for Disease Control and Prevention Division of Viral Diseases Pathogen Discovery	Dakota Howard Dhwani Batra Peter W. Cook Kara Moser Adrian Paskey Jason Caravas Benjamin Rambo-Martin Shatavia Morrison Christopher Gulvick Scott Sammons Yvette Unoarumhi Darlene Wagner Matthew Schmerer Minoo Agarwal Eyad Almasri Debbie Boles Ayla Burns Nuthawin Charoensri Oren Cohen Susan Countryman Mary Ann Cristobal Bobbi Croy Suzanne Dale Hrushikesh Deshmukh Amanda Douglas Vincent Drouillon Marcia Eisenberg Howard Engler Rama Ghatti Prashant Gupta Susan Hicks Jake Humphrey Lax Iyer Manoj Jain Mohan Kolli Brian Krueger Tim Kuphal Stanley Letovsky Michael Levandoski Craig Lukasik Jonathan Meltzer Brian Norvell Mindy Nye Scott Parker Christos Petropoulos John Pruitt Steven Ragan Scott Ryan Mike Sapeta Jana Schroth Suresh Babu Selvaraju Goran Stevovic Amanda Suchanek Andrea Throop Lyndon Tilson Thomas Urban Joe Voshell Kimberly Wagner Jonathan Williams Mary Williamson Qian Zeng Tricia Zwiefelhofer Clinton R. Paden Duncan MacCannell
hCoV-19/USA/UT-UPHL-2103603252/2021	EPI_ISL_1483087	2021-03-12	B.1.1.7	Utah Public Health Laboratory	Utah Public Health Laboratory	Erin L. Young Kelly F. Oakeson Tara Gallagher
hCoV-19/USA/UT-UPHL-2103118113/2021	EPI_ISL_1483090	2021-03-12	B.1.1.7	Utah Public Health Laboratory	Utah Public Health Laboratory	Erin L. Young Kelly F. Oakeson Tara Gallagher
hCoV-19/USA/FL-TGH-0187/2021	EPI_ISL_1483290	2021-02-28	B.1.1.7	Tampa General Hospital Esoteric Lab	Tampa General Hospital Esoteric Research & Development Lab	Grant Vestal Deanna Becker Dominic Uy Vicki Healer Amorce Lima Suzane Silbert
hCoV-19/USA/FL-TGH-0194/2021	EPI_ISL_1483317	2021-03-02	B.1.1.7	Tampa General Hospital Esoteric Lab	Tampa General Hospital Esoteric Research & Development Lab	Grant Vestal Deanna Becker Dominic Uy Vicki Healer Amorce Lima Suzane Silbert
hCoV-19/USA/MO-MSPHL-000560/2021	EPI_ISL_1489873	2021-03-02	B.1.1.7	Missouri State Public Health Laboratory	Missouri State Public Health Laboratory	Matthew Sinn Joshua Barry Ashley New
hCoV-19/USA/MO-MSPHL-000601/2021	EPI_ISL_1489914	2021-03-11	B.1.1.7	Missouri State Public Health Laboratory	Missouri State Public Health Laboratory	Matthew Sinn Joshua Barry Ashley New
hCoV-19/Norway/5990/2021	EPI_ISL_1490537	2021-03-08	B.1.1.7	Furst Medical Laboratory	Norwegian Institute of Public Health Department of Virology	Kathrine Stene-Johansen Kamilla Heddeland Instefjord Hilde Elshaug Garcia Llorente Ignacio Jon Bråte Engebretsen Serina Beate Pedersen Benedikte Nevjen Debech Nadia Atiya R Ali Marie Paulsen Madsen Rasmus Riis Kopperud Hilde Vollan Karoline Bragstad Olav Hungnes
hCoV-19/USA/KY-KSPHL-100361/2021	EPI_ISL_1491342	2021-03-15	B.1.1.7	Gravity Diagnostics	Kentucky State Public Health Lab	Stephanie Lunn Karim George Joshua Tobias William Grooms Vaneet Arora Matthew Johnson Rachel Zinner Rhonda Lucas
hCoV-19/USA/KY-KSPHL-100362/2021	EPI_ISL_1491343	2021-03-15	B.1.1.7	Kentucky State Public Health Lab	Kentucky State Public Health Lab	Stephanie Lunn Karim George Joshua Tobias William Grooms Vaneet Arora Matthew Johnson Rachel Zinner Rhonda Lucas
hCoV-19/USA/TN-BEM-0038/2021	EPI_ISL_1493123	2021-03-15	B.1.1.7	Baylor Esoteric and Molecular Lab	Baylor Esoteric and Molecular Lab	Elizabeth Forrester and Dawn Richards
hCoV-19/USA/MD-MDH-1558/2021	EPI_ISL_1493215	2021-02-22	B.1.1.7	MD PHL	MD PHL	Maryland Department of Health Laboratories Administration
hCoV-19/USA/MI-CDC-ASC210000097/2021	EPI_ISL_1493496	2021-03-02	B.1.1.7	Aegis Sciences Corporation	Centers for Disease Control and Prevention Division of Viral Diseases Pathogen Discovery	Dakota Howard Dhwani Batra Peter W. Cook Kara Moser Adrian Paskey Jason Caravas Benjamin Rambo-Martin Shatavia Morrison Christopher Gulvick Scott Sammons Yvette Unoarumhi Darlene Wagner Matthew Schmerer Cyndi Clark Patrick Campbell Rob Case Vikramsinha Ghorpade Holly Houdeshell Ola Kvalvaag Dillon Nall Ethan Sanders Alec Vest Shaun Westlund Matthew Hardison Clinton R. Paden Duncan MacCannell
hCoV-19/USA/CO-CDC-ASC210000314/2021	EPI_ISL_1493513	2021-03-01	B.1.1.7	Aegis Sciences Corporation	Centers for Disease Control and Prevention Division of Viral Diseases Pathogen Discovery	Dakota Howard Dhwani Batra Peter W. Cook Kara Moser Adrian Paskey Jason Caravas Benjamin Rambo-Martin Shatavia Morrison Christopher Gulvick Scott Sammons Yvette Unoarumhi Darlene Wagner Matthew Schmerer Cyndi Clark Patrick Campbell Rob Case Vikramsinha Ghorpade Holly Houdeshell Ola Kvalvaag Dillon Nall Ethan Sanders Alec Vest Shaun Westlund Matthew Hardison Clinton R. Paden Duncan MacCannell
hCoV-19/USA/MD-CDC-ASC210000395/2021	EPI_ISL_1493518	2021-03-02	B.1.1.7	Aegis Sciences Corporation	Centers for Disease Control and Prevention Division of Viral Diseases Pathogen Discovery	Dakota Howard Dhwani Batra Peter W. Cook Kara Moser Adrian Paskey Jason Caravas Benjamin Rambo-Martin Shatavia Morrison Christopher Gulvick Scott Sammons Yvette Unoarumhi Darlene Wagner Matthew Schmerer Cyndi Clark Patrick Campbell Rob Case Vikramsinha Ghorpade Holly Houdeshell Ola Kvalvaag Dillon Nall Ethan Sanders Alec Vest Shaun Westlund Matthew Hardison Clinton R. Paden Duncan MacCannell
hCoV-19/USA/MD-CDC-ASC210000446/2021	EPI_ISL_1493522	2021-03-02	B.1.1.7	Aegis Sciences Corporation	Centers for Disease Control and Prevention Division of Viral Diseases Pathogen Discovery	Dakota Howard Dhwani Batra Peter W. Cook Kara Moser Adrian Paskey Jason Caravas Benjamin Rambo-Martin Shatavia Morrison Christopher Gulvick Scott Sammons Yvette Unoarumhi Darlene Wagner Matthew Schmerer Cyndi Clark Patrick Campbell Rob Case Vikramsinha Ghorpade Holly Houdeshell Ola Kvalvaag Dillon Nall Ethan Sanders Alec Vest Shaun Westlund Matthew Hardison Clinton R. Paden Duncan MacCannell
hCoV-19/USA/AL-CDC-ASC210000490/2021	EPI_ISL_1493527	2021-03-02	B.1.1.7	Aegis Sciences Corporation	Centers for Disease Control and Prevention Division of Viral Diseases Pathogen Discovery	Dakota Howard Dhwani Batra Peter W. Cook Kara Moser Adrian Paskey Jason Caravas Benjamin Rambo-Martin Shatavia Morrison Christopher Gulvick Scott Sammons Yvette Unoarumhi Darlene Wagner Matthew Schmerer Cyndi Clark Patrick Campbell Rob Case Vikramsinha Ghorpade Holly Houdeshell Ola Kvalvaag Dillon Nall Ethan Sanders Alec Vest Shaun Westlund Matthew Hardison Clinton R. Paden Duncan MacCannell
hCoV-19/USA/MO-CDC-ASC210001991/2021	EPI_ISL_1493544	2021-03-04	B.1.1.7	Aegis Sciences Corporation	Centers for Disease Control and Prevention Division of Viral Diseases Pathogen Discovery	Dakota Howard Dhwani Batra Peter W. Cook Kara Moser Adrian Paskey Jason Caravas Benjamin Rambo-Martin Shatavia Morrison Christopher Gulvick Scott Sammons Yvette Unoarumhi Darlene Wagner Matthew Schmerer Cyndi Clark Patrick Campbell Rob Case Vikramsinha Ghorpade Holly Houdeshell Ola Kvalvaag Dillon Nall Ethan Sanders Alec Vest Shaun Westlund Matthew Hardison Clinton R. Paden Duncan MacCannell
hCoV-19/USA/TX-CDC-QDX22951753/2021	EPI_ISL_1493608	2021-03-13	B.1.1.7	Quest Diagnostics Incorporated	Centers for Disease Control and Prevention Division of Viral Diseases Pathogen Discovery	Dakota Howard Dhwani Batra Peter W. Cook Kara Moser Adrian Paskey Jason Caravas Benjamin Rambo-Martin Shatavia Morrison Christopher Gulvick Scott Sammons Yvette Unoarumhi Darlene Wagner Matthew Schmerer S. H. Rosenthal A. Gerasimova R. M. Kagan B. Anderson M. Hua Y. Liu L.E. Bernstein K.E. Livingston A. Perez I. A. Shlyakhter R. V. Rolando R. Owen P. Tanpaiboon F. Lacbawan Clinton R. Paden Duncan MacCannell
hCoV-19/USA/MA-CDC-QDX22947632/2021	EPI_ISL_1493611	2021-03-14	B.1.1.7	Quest Diagnostics Incorporated	Centers for Disease Control and Prevention Division of Viral Diseases Pathogen Discovery	Dakota Howard Dhwani Batra Peter W. Cook Kara Moser Adrian Paskey Jason Caravas Benjamin Rambo-Martin Shatavia Morrison Christopher Gulvick Scott Sammons Yvette Unoarumhi Darlene Wagner Matthew Schmerer S. H. Rosenthal A. Gerasimova R. M. Kagan B. Anderson M. Hua Y. Liu L.E. Bernstein K.E. Livingston A. Perez I. A. Shlyakhter R. V. Rolando R. Owen P. Tanpaiboon F. Lacbawan Clinton R. Paden Duncan MacCannell
hCoV-19/USA/MA-CDC-QDX22947707/2021	EPI_ISL_1493613	2021-03-14	B.1.1.7	Quest Diagnostics Incorporated	Centers for Disease Control and Prevention Division of Viral Diseases Pathogen Discovery	Dakota Howard Dhwani Batra Peter W. Cook Kara Moser Adrian Paskey Jason Caravas Benjamin Rambo-Martin Shatavia Morrison Christopher Gulvick Scott Sammons Yvette Unoarumhi Darlene Wagner Matthew Schmerer S. H. Rosenthal A. Gerasimova R. M. Kagan B. Anderson M. Hua Y. Liu L.E. Bernstein K.E. Livingston A. Perez I. A. Shlyakhter R. V. Rolando R. Owen P. Tanpaiboon F. Lacbawan Clinton R. Paden Duncan MacCannell
hCoV-19/USA/OH-CDC-QDX22948526/2021	EPI_ISL_1493617	2021-03-14	B.1.1.7	Quest Diagnostics Incorporated	Centers for Disease Control and Prevention Division of Viral Diseases Pathogen Discovery	Dakota Howard Dhwani Batra Peter W. Cook Kara Moser Adrian Paskey Jason Caravas Benjamin Rambo-Martin Shatavia Morrison Christopher Gulvick Scott Sammons Yvette Unoarumhi Darlene Wagner Matthew Schmerer S. H. Rosenthal A. Gerasimova R. M. Kagan B. Anderson M. Hua Y. Liu L.E. Bernstein K.E. Livingston A. Perez I. A. Shlyakhter R. V. Rolando R. Owen P. Tanpaiboon F. Lacbawan Clinton R. Paden Duncan MacCannell
hCoV-19/USA/TX-CDC-QDX22948881/2021	EPI_ISL_1493619	2021-03-15	B.1.1.7	Quest Diagnostics Incorporated	Centers for Disease Control and Prevention Division of Viral Diseases Pathogen Discovery	Dakota Howard Dhwani Batra Peter W. Cook Kara Moser Adrian Paskey Jason Caravas Benjamin Rambo-Martin Shatavia Morrison Christopher Gulvick Scott Sammons Yvette Unoarumhi Darlene Wagner Matthew Schmerer S. H. Rosenthal A. Gerasimova R. M. Kagan B. Anderson M. Hua Y. Liu L.E. Bernstein K.E. Livingston A. Perez I. A. Shlyakhter R. V. Rolando R. Owen P. Tanpaiboon F. Lacbawan Clinton R. Paden Duncan MacCannell
hCoV-19/USA/FL-CDC-QDX22949077/2021	EPI_ISL_1493632	2021-03-14	B.1.1.7	Quest Diagnostics Incorporated	Centers for Disease Control and Prevention Division of Viral Diseases Pathogen Discovery	Dakota Howard Dhwani Batra Peter W. Cook Kara Moser Adrian Paskey Jason Caravas Benjamin Rambo-Martin Shatavia Morrison Christopher Gulvick Scott Sammons Yvette Unoarumhi Darlene Wagner Matthew Schmerer S. H. Rosenthal A. Gerasimova R. M. Kagan B. Anderson M. Hua Y. Liu L.E. Bernstein K.E. Livingston A. Perez I. A. Shlyakhter R. V. Rolando R. Owen P. Tanpaiboon F. Lacbawan Clinton R. Paden Duncan MacCannell
hCoV-19/USA/OH-CDC-QDX22948517/2021	EPI_ISL_1493649	2021-03-14	B.1.1.7	Quest Diagnostics Incorporated	Centers for Disease Control and Prevention Division of Viral Diseases Pathogen Discovery	Dakota Howard Dhwani Batra Peter W. Cook Kara Moser Adrian Paskey Jason Caravas Benjamin Rambo-Martin Shatavia Morrison Christopher Gulvick Scott Sammons Yvette Unoarumhi Darlene Wagner Matthew Schmerer S. H. Rosenthal A. Gerasimova R. M. Kagan B. Anderson M. Hua Y. Liu L.E. Bernstein K.E. Livingston A. Perez I. A. Shlyakhter R. V. Rolando R. Owen P. Tanpaiboon F. Lacbawan Clinton R. Paden Duncan MacCannell
hCoV-19/USA/OH-CDC-QDX22948445/2021	EPI_ISL_1493657	2021-03-14	B.1.1.7	Quest Diagnostics Incorporated	Centers for Disease Control and Prevention Division of Viral Diseases Pathogen Discovery	Dakota Howard Dhwani Batra Peter W. Cook Kara Moser Adrian Paskey Jason Caravas Benjamin Rambo-Martin Shatavia Morrison Christopher Gulvick Scott Sammons Yvette Unoarumhi Darlene Wagner Matthew Schmerer S. H. Rosenthal A. Gerasimova R. M. Kagan B. Anderson M. Hua Y. Liu L.E. Bernstein K.E. Livingston A. Perez I. A. Shlyakhter R. V. Rolando R. Owen P. Tanpaiboon F. Lacbawan Clinton R. Paden Duncan MacCannell
hCoV-19/USA/MA-CDC-QDX22947436/2021	EPI_ISL_1493661	2021-03-14	B.1.1.7	Quest Diagnostics Incorporated	Centers for Disease Control and Prevention Division of Viral Diseases Pathogen Discovery	Dakota Howard Dhwani Batra Peter W. Cook Kara Moser Adrian Paskey Jason Caravas Benjamin Rambo-Martin Shatavia Morrison Christopher Gulvick Scott Sammons Yvette Unoarumhi Darlene Wagner Matthew Schmerer S. H. Rosenthal A. Gerasimova R. M. Kagan B. Anderson M. Hua Y. Liu L.E. Bernstein K.E. Livingston A. Perez I. A. Shlyakhter R. V. Rolando R. Owen P. Tanpaiboon F. Lacbawan Clinton R. Paden Duncan MacCannell
hCoV-19/USA/OH-CDC-QDX22948501/2021	EPI_ISL_1493665	2021-03-14	B.1.1.7	Quest Diagnostics Incorporated	Centers for Disease Control and Prevention Division of Viral Diseases Pathogen Discovery	Dakota Howard Dhwani Batra Peter W. Cook Kara Moser Adrian Paskey Jason Caravas Benjamin Rambo-Martin Shatavia Morrison Christopher Gulvick Scott Sammons Yvette Unoarumhi Darlene Wagner Matthew Schmerer S. H. Rosenthal A. Gerasimova R. M. Kagan B. Anderson M. Hua Y. Liu L.E. Bernstein K.E. Livingston A. Perez I. A. Shlyakhter R. V. Rolando R. Owen P. Tanpaiboon F. Lacbawan Clinton R. Paden Duncan MacCannell
hCoV-19/USA/TX-CDC-QDX22950511/2021	EPI_ISL_1493679	2021-03-14	B.1.1.7	Quest Diagnostics Incorporated	Centers for Disease Control and Prevention Division of Viral Diseases Pathogen Discovery	Dakota Howard Dhwani Batra Peter W. Cook Kara Moser Adrian Paskey Jason Caravas Benjamin Rambo-Martin Shatavia Morrison Christopher Gulvick Scott Sammons Yvette Unoarumhi Darlene Wagner Matthew Schmerer S. H. Rosenthal A. Gerasimova R. M. Kagan B. Anderson M. Hua Y. Liu L.E. Bernstein K.E. Livingston A. Perez I. A. Shlyakhter R. V. Rolando R. Owen P. Tanpaiboon F. Lacbawan Clinton R. Paden Duncan MacCannell
hCoV-19/USA/TX-CDC-QDX22951653/2021	EPI_ISL_1493681	2021-03-14	B.1.1.7	Quest Diagnostics Incorporated	Centers for Disease Control and Prevention Division of Viral Diseases Pathogen Discovery	Dakota Howard Dhwani Batra Peter W. Cook Kara Moser Adrian Paskey Jason Caravas Benjamin Rambo-Martin Shatavia Morrison Christopher Gulvick Scott Sammons Yvette Unoarumhi Darlene Wagner Matthew Schmerer S. H. Rosenthal A. Gerasimova R. M. Kagan B. Anderson M. Hua Y. Liu L.E. Bernstein K.E. Livingston A. Perez I. A. Shlyakhter R. V. Rolando R. Owen P. Tanpaiboon F. Lacbawan Clinton R. Paden Duncan MacCannell
hCoV-19/USA/TX-CDC-QDX22950636/2021	EPI_ISL_1493685	2021-03-14	B.1.1.7	Quest Diagnostics Incorporated	Centers for Disease Control and Prevention Division of Viral Diseases Pathogen Discovery	Dakota Howard Dhwani Batra Peter W. Cook Kara Moser Adrian Paskey Jason Caravas Benjamin Rambo-Martin Shatavia Morrison Christopher Gulvick Scott Sammons Yvette Unoarumhi Darlene Wagner Matthew Schmerer S. H. Rosenthal A. Gerasimova R. M. Kagan B. Anderson M. Hua Y. Liu L.E. Bernstein K.E. Livingston A. Perez I. A. Shlyakhter R. V. Rolando R. Owen P. Tanpaiboon F. Lacbawan Clinton R. Paden Duncan MacCannell
hCoV-19/USA/TX-CDC-QDX22950922/2021	EPI_ISL_1493693	2021-03-15	B.1.1.7	Quest Diagnostics Incorporated	Centers for Disease Control and Prevention Division of Viral Diseases Pathogen Discovery	Dakota Howard Dhwani Batra Peter W. Cook Kara Moser Adrian Paskey Jason Caravas Benjamin Rambo-Martin Shatavia Morrison Christopher Gulvick Scott Sammons Yvette Unoarumhi Darlene Wagner Matthew Schmerer S. H. Rosenthal A. Gerasimova R. M. Kagan B. Anderson M. Hua Y. Liu L.E. Bernstein K.E. Livingston A. Perez I. A. Shlyakhter R. V. Rolando R. Owen P. Tanpaiboon F. Lacbawan Clinton R. Paden Duncan MacCannell
hCoV-19/USA/MI-CDC-QDX22903621/2021	EPI_ISL_1493703	2021-03-11	B.1.1.7	Quest Diagnostics Incorporated	Centers for Disease Control and Prevention Division of Viral Diseases Pathogen Discovery	Dakota Howard Dhwani Batra Peter W. Cook Kara Moser Adrian Paskey Jason Caravas Benjamin Rambo-Martin Shatavia Morrison Christopher Gulvick Scott Sammons Yvette Unoarumhi Darlene Wagner Matthew Schmerer S. H. Rosenthal A. Gerasimova R. M. Kagan B. Anderson M. Hua Y. Liu L.E. Bernstein K.E. Livingston A. Perez I. A. Shlyakhter R. V. Rolando R. Owen P. Tanpaiboon F. Lacbawan Clinton R. Paden Duncan MacCannell
hCoV-19/USA/TX-CDC-QDX22951986/2021	EPI_ISL_1493704	2021-03-15	B.1.1.7	Quest Diagnostics Incorporated	Centers for Disease Control and Prevention Division of Viral Diseases Pathogen Discovery	Dakota Howard Dhwani Batra Peter W. Cook Kara Moser Adrian Paskey Jason Caravas Benjamin Rambo-Martin Shatavia Morrison Christopher Gulvick Scott Sammons Yvette Unoarumhi Darlene Wagner Matthew Schmerer S. H. Rosenthal A. Gerasimova R. M. Kagan B. Anderson M. Hua Y. Liu L.E. Bernstein K.E. Livingston A. Perez I. A. Shlyakhter R. V. Rolando R. Owen P. Tanpaiboon F. Lacbawan Clinton R. Paden Duncan MacCannell
hCoV-19/USA/TX-CDC-QDX22950389/2021	EPI_ISL_1493720	2021-03-14	B.1.1.7	Quest Diagnostics Incorporated	Centers for Disease Control and Prevention Division of Viral Diseases Pathogen Discovery	Dakota Howard Dhwani Batra Peter W. Cook Kara Moser Adrian Paskey Jason Caravas Benjamin Rambo-Martin Shatavia Morrison Christopher Gulvick Scott Sammons Yvette Unoarumhi Darlene Wagner Matthew Schmerer S. H. Rosenthal A. Gerasimova R. M. Kagan B. Anderson M. Hua Y. Liu L.E. Bernstein K.E. Livingston A. Perez I. A. Shlyakhter R. V. Rolando R. Owen P. Tanpaiboon F. Lacbawan Clinton R. Paden Duncan MacCannell
hCoV-19/USA/TX-CDC-STM-000033047/2021	EPI_ISL_1493741	2021-03-09	B.1.1.7	Helix/Illumina	Centers for Disease Control and Prevention Division of Viral Diseases Pathogen Discovery	Dakota Howard Dhwani Batra Peter W. Cook Kara Moser Adrian Paskey Jason Caravas Benjamin Rambo-Martin Shatavia Morrison Christopher Gulvick Scott Sammons Yvette Unoarumhi Darlene Wagner Matthew Schmerer Eileen de Feo Jan Antico Christine Tran Matthew Tolentino Shannon Wickline Kim Gietzen Brad Sickler Jingtao Liu Eric Allen Phil Febbo Nicole L. Washington Simon White Geraint Levan Kelly Schiabor Barrett Elizabeth Cirulli Alexandre Bolze Ary Ascencio Charlotte Rivera-Garcia Ryan Cho Jason Nguyen Sherry Wang Jimmy Ramirez Tyler Cassens Efren Sandoval Magnus Isaksson William Lee David Becker Marc Laurent James Lu Clinton R. Paden Duncan MacCannell
hCoV-19/USA/FL-CDC-STM-000033265/2021	EPI_ISL_1493767	2021-03-11	B.1.1.7	Helix/Illumina	Centers for Disease Control and Prevention Division of Viral Diseases Pathogen Discovery	Dakota Howard Dhwani Batra Peter W. Cook Kara Moser Adrian Paskey Jason Caravas Benjamin Rambo-Martin Shatavia Morrison Christopher Gulvick Scott Sammons Yvette Unoarumhi Darlene Wagner Matthew Schmerer Eileen de Feo Jan Antico Christine Tran Matthew Tolentino Shannon Wickline Kim Gietzen Brad Sickler Jingtao Liu Eric Allen Phil Febbo Nicole L. Washington Simon White Geraint Levan Kelly Schiabor Barrett Elizabeth Cirulli Alexandre Bolze Ary Ascencio Charlotte Rivera-Garcia Ryan Cho Jason Nguyen Sherry Wang Jimmy Ramirez Tyler Cassens Efren Sandoval Magnus Isaksson William Lee David Becker Marc Laurent James Lu Clinton R. Paden Duncan MacCannell
hCoV-19/USA/FL-CDC-STM-000033235/2021	EPI_ISL_1493771	2021-03-11	B.1.1.7	Helix/Illumina	Centers for Disease Control and Prevention Division of Viral Diseases Pathogen Discovery	Dakota Howard Dhwani Batra Peter W. Cook Kara Moser Adrian Paskey Jason Caravas Benjamin Rambo-Martin Shatavia Morrison Christopher Gulvick Scott Sammons Yvette Unoarumhi Darlene Wagner Matthew Schmerer Eileen de Feo Jan Antico Christine Tran Matthew Tolentino Shannon Wickline Kim Gietzen Brad Sickler Jingtao Liu Eric Allen Phil Febbo Nicole L. Washington Simon White Geraint Levan Kelly Schiabor Barrett Elizabeth Cirulli Alexandre Bolze Ary Ascencio Charlotte Rivera-Garcia Ryan Cho Jason Nguyen Sherry Wang Jimmy Ramirez Tyler Cassens Efren Sandoval Magnus Isaksson William Lee David Becker Marc Laurent James Lu Clinton R. Paden Duncan MacCannell
hCoV-19/USA/MN-CDC-STM-000033283/2021	EPI_ISL_1493774	2021-03-11	B.1.1.7	Helix/Illumina	Centers for Disease Control and Prevention Division of Viral Diseases Pathogen Discovery	Dakota Howard Dhwani Batra Peter W. Cook Kara Moser Adrian Paskey Jason Caravas Benjamin Rambo-Martin Shatavia Morrison Christopher Gulvick Scott Sammons Yvette Unoarumhi Darlene Wagner Matthew Schmerer Eileen de Feo Jan Antico Christine Tran Matthew Tolentino Shannon Wickline Kim Gietzen Brad Sickler Jingtao Liu Eric Allen Phil Febbo Nicole L. Washington Simon White Geraint Levan Kelly Schiabor Barrett Elizabeth Cirulli Alexandre Bolze Ary Ascencio Charlotte Rivera-Garcia Ryan Cho Jason Nguyen Sherry Wang Jimmy Ramirez Tyler Cassens Efren Sandoval Magnus Isaksson William Lee David Becker Marc Laurent James Lu Clinton R. Paden Duncan MacCannell
hCoV-19/USA/MN-CDC-STM-000033291/2021	EPI_ISL_1493775	2021-03-11	B.1.1.7	Helix/Illumina	Centers for Disease Control and Prevention Division of Viral Diseases Pathogen Discovery	Dakota Howard Dhwani Batra Peter W. Cook Kara Moser Adrian Paskey Jason Caravas Benjamin Rambo-Martin Shatavia Morrison Christopher Gulvick Scott Sammons Yvette Unoarumhi Darlene Wagner Matthew Schmerer Eileen de Feo Jan Antico Christine Tran Matthew Tolentino Shannon Wickline Kim Gietzen Brad Sickler Jingtao Liu Eric Allen Phil Febbo Nicole L. Washington Simon White Geraint Levan Kelly Schiabor Barrett Elizabeth Cirulli Alexandre Bolze Ary Ascencio Charlotte Rivera-Garcia Ryan Cho Jason Nguyen Sherry Wang Jimmy Ramirez Tyler Cassens Efren Sandoval Magnus Isaksson William Lee David Becker Marc Laurent James Lu Clinton R. Paden Duncan MacCannell
hCoV-19/USA/TX-CDC-STM-000032204/2021	EPI_ISL_1493809	2021-03-09	B.1.1.7	Helix/Illumina	Centers for Disease Control and Prevention Division of Viral Diseases Pathogen Discovery	Dakota Howard Dhwani Batra Peter W. Cook Kara Moser Adrian Paskey Jason Caravas Benjamin Rambo-Martin Shatavia Morrison Christopher Gulvick Scott Sammons Yvette Unoarumhi Darlene Wagner Matthew Schmerer Eileen de Feo Jan Antico Christine Tran Matthew Tolentino Shannon Wickline Kim Gietzen Brad Sickler Jingtao Liu Eric Allen Phil Febbo Nicole L. Washington Simon White Geraint Levan Kelly Schiabor Barrett Elizabeth Cirulli Alexandre Bolze Ary Ascencio Charlotte Rivera-Garcia Ryan Cho Jason Nguyen Sherry Wang Jimmy Ramirez Tyler Cassens Efren Sandoval Magnus Isaksson William Lee David Becker Marc Laurent James Lu Clinton R. Paden Duncan MacCannell
hCoV-19/USA/FL-CDC-STM-000032246/2021	EPI_ISL_1493818	2021-03-09	B.1.1.7	Helix/Illumina	Centers for Disease Control and Prevention Division of Viral Diseases Pathogen Discovery	Dakota Howard Dhwani Batra Peter W. Cook Kara Moser Adrian Paskey Jason Caravas Benjamin Rambo-Martin Shatavia Morrison Christopher Gulvick Scott Sammons Yvette Unoarumhi Darlene Wagner Matthew Schmerer Eileen de Feo Jan Antico Christine Tran Matthew Tolentino Shannon Wickline Kim Gietzen Brad Sickler Jingtao Liu Eric Allen Phil Febbo Nicole L. Washington Simon White Geraint Levan Kelly Schiabor Barrett Elizabeth Cirulli Alexandre Bolze Ary Ascencio Charlotte Rivera-Garcia Ryan Cho Jason Nguyen Sherry Wang Jimmy Ramirez Tyler Cassens Efren Sandoval Magnus Isaksson William Lee David Becker Marc Laurent James Lu Clinton R. Paden Duncan MacCannell
hCoV-19/USA/MI-CDC-STM-000032611/2021	EPI_ISL_1493851	2021-03-09	B.1.1.7	Helix/Illumina	Centers for Disease Control and Prevention Division of Viral Diseases Pathogen Discovery	Dakota Howard Dhwani Batra Peter W. Cook Kara Moser Adrian Paskey Jason Caravas Benjamin Rambo-Martin Shatavia Morrison Christopher Gulvick Scott Sammons Yvette Unoarumhi Darlene Wagner Matthew Schmerer Eileen de Feo Jan Antico Christine Tran Matthew Tolentino Shannon Wickline Kim Gietzen Brad Sickler Jingtao Liu Eric Allen Phil Febbo Nicole L. Washington Simon White Geraint Levan Kelly Schiabor Barrett Elizabeth Cirulli Alexandre Bolze Ary Ascencio Charlotte Rivera-Garcia Ryan Cho Jason Nguyen Sherry Wang Jimmy Ramirez Tyler Cassens Efren Sandoval Magnus Isaksson William Lee David Becker Marc Laurent James Lu Clinton R. Paden Duncan MacCannell
hCoV-19/USA/IN-CDC-STM-000032946/2021	EPI_ISL_1493887	2021-03-10	B.1.1.7	Helix/Illumina	Centers for Disease Control and Prevention Division of Viral Diseases Pathogen Discovery	Dakota Howard Dhwani Batra Peter W. Cook Kara Moser Adrian Paskey Jason Caravas Benjamin Rambo-Martin Shatavia Morrison Christopher Gulvick Scott Sammons Yvette Unoarumhi Darlene Wagner Matthew Schmerer Eileen de Feo Jan Antico Christine Tran Matthew Tolentino Shannon Wickline Kim Gietzen Brad Sickler Jingtao Liu Eric Allen Phil Febbo Nicole L. Washington Simon White Geraint Levan Kelly Schiabor Barrett Elizabeth Cirulli Alexandre Bolze Ary Ascencio Charlotte Rivera-Garcia Ryan Cho Jason Nguyen Sherry Wang Jimmy Ramirez Tyler Cassens Efren Sandoval Magnus Isaksson William Lee David Becker Marc Laurent James Lu Clinton R. Paden Duncan MacCannell
hCoV-19/USA/MI-CDC-STM-000033328/2021	EPI_ISL_1493899	2021-03-10	B.1.1.7	Helix/Illumina	Centers for Disease Control and Prevention Division of Viral Diseases Pathogen Discovery	Dakota Howard Dhwani Batra Peter W. Cook Kara Moser Adrian Paskey Jason Caravas Benjamin Rambo-Martin Shatavia Morrison Christopher Gulvick Scott Sammons Yvette Unoarumhi Darlene Wagner Matthew Schmerer Eileen de Feo Jan Antico Christine Tran Matthew Tolentino Shannon Wickline Kim Gietzen Brad Sickler Jingtao Liu Eric Allen Phil Febbo Nicole L. Washington Simon White Geraint Levan Kelly Schiabor Barrett Elizabeth Cirulli Alexandre Bolze Ary Ascencio Charlotte Rivera-Garcia Ryan Cho Jason Nguyen Sherry Wang Jimmy Ramirez Tyler Cassens Efren Sandoval Magnus Isaksson William Lee David Becker Marc Laurent James Lu Clinton R. Paden Duncan MacCannell
hCoV-19/USA/GA-CDC-STM-000033458/2021	EPI_ISL_1493913	2021-03-11	B.1.1.7	Helix/Illumina	Centers for Disease Control and Prevention Division of Viral Diseases Pathogen Discovery	Dakota Howard Dhwani Batra Peter W. Cook Kara Moser Adrian Paskey Jason Caravas Benjamin Rambo-Martin Shatavia Morrison Christopher Gulvick Scott Sammons Yvette Unoarumhi Darlene Wagner Matthew Schmerer Eileen de Feo Jan Antico Christine Tran Matthew Tolentino Shannon Wickline Kim Gietzen Brad Sickler Jingtao Liu Eric Allen Phil Febbo Nicole L. Washington Simon White Geraint Levan Kelly Schiabor Barrett Elizabeth Cirulli Alexandre Bolze Ary Ascencio Charlotte Rivera-Garcia Ryan Cho Jason Nguyen Sherry Wang Jimmy Ramirez Tyler Cassens Efren Sandoval Magnus Isaksson William Lee David Becker Marc Laurent James Lu Clinton R. Paden Duncan MacCannell
hCoV-19/USA/MA-CDC-STM-000033487/2021	EPI_ISL_1493929	2021-03-11	B.1.1.7	Helix/Illumina	Centers for Disease Control and Prevention Division of Viral Diseases Pathogen Discovery	Dakota Howard Dhwani Batra Peter W. Cook Kara Moser Adrian Paskey Jason Caravas Benjamin Rambo-Martin Shatavia Morrison Christopher Gulvick Scott Sammons Yvette Unoarumhi Darlene Wagner Matthew Schmerer Eileen de Feo Jan Antico Christine Tran Matthew Tolentino Shannon Wickline Kim Gietzen Brad Sickler Jingtao Liu Eric Allen Phil Febbo Nicole L. Washington Simon White Geraint Levan Kelly Schiabor Barrett Elizabeth Cirulli Alexandre Bolze Ary Ascencio Charlotte Rivera-Garcia Ryan Cho Jason Nguyen Sherry Wang Jimmy Ramirez Tyler Cassens Efren Sandoval Magnus Isaksson William Lee David Becker Marc Laurent James Lu Clinton R. Paden Duncan MacCannell
hCoV-19/USA/AZ-CDC-QDX22789252/2021	EPI_ISL_1493955	2021-03-07	B.1.1.7	Quest Diagnostics Incorporated	Centers for Disease Control and Prevention Division of Viral Diseases Pathogen Discovery	Peter W. Cook Dakota Howard Dhwani Batra Ben L. Rambo-Martin S. H. Rosenthal A. Gerasimova R. M. Kagan B. Anderson M. Hua Y. Liu L.E. Bernstein K.E. Livingston A. Perez I. A. Shlyakhter R. V. Rolando R. Owen P. Tanpaiboon F. Lacbawan Clinton R. Paden Suxiang Tong Duncan MacCannell
hCoV-19/USA/CT-CDC-QDX22785048/2021	EPI_ISL_1494001	2021-03-08	B.1.1.7	Quest Diagnostics Incorporated	Centers for Disease Control and Prevention Division of Viral Diseases Pathogen Discovery	Peter W. Cook Dakota Howard Dhwani Batra Ben L. Rambo-Martin S. H. Rosenthal A. Gerasimova R. M. Kagan B. Anderson M. Hua Y. Liu L.E. Bernstein K.E. Livingston A. Perez I. A. Shlyakhter R. V. Rolando R. Owen P. Tanpaiboon F. Lacbawan Clinton R. Paden Suxiang Tong Duncan MacCannell
hCoV-19/USA/MD-CDC-QDX22784339/2021	EPI_ISL_1494004	2021-03-11	B.1.1.7	Quest Diagnostics Incorporated	Centers for Disease Control and Prevention Division of Viral Diseases Pathogen Discovery	Peter W. Cook Dakota Howard Dhwani Batra Ben L. Rambo-Martin S. H. Rosenthal A. Gerasimova R. M. Kagan B. Anderson M. Hua Y. Liu L.E. Bernstein K.E. Livingston A. Perez I. A. Shlyakhter R. V. Rolando R. Owen P. Tanpaiboon F. Lacbawan Clinton R. Paden Suxiang Tong Duncan MacCannell
hCoV-19/USA/GA-CDC-QDX22787388/2021	EPI_ISL_1494010	2021-03-05	B.1.1.7	Quest Diagnostics Incorporated	Centers for Disease Control and Prevention Division of Viral Diseases Pathogen Discovery	Peter W. Cook Dakota Howard Dhwani Batra Ben L. Rambo-Martin S. H. Rosenthal A. Gerasimova R. M. Kagan B. Anderson M. Hua Y. Liu L.E. Bernstein K.E. Livingston A. Perez I. A. Shlyakhter R. V. Rolando R. Owen P. Tanpaiboon F. Lacbawan Clinton R. Paden Suxiang Tong Duncan MacCannell
hCoV-19/USA/MA-CDC-QDX22784006/2021	EPI_ISL_1494013	2021-03-09	B.1.1.7	Quest Diagnostics Incorporated	Centers for Disease Control and Prevention Division of Viral Diseases Pathogen Discovery	Peter W. Cook Dakota Howard Dhwani Batra Ben L. Rambo-Martin S. H. Rosenthal A. Gerasimova R. M. Kagan B. Anderson M. Hua Y. Liu L.E. Bernstein K.E. Livingston A. Perez I. A. Shlyakhter R. V. Rolando R. Owen P. Tanpaiboon F. Lacbawan Clinton R. Paden Suxiang Tong Duncan MacCannell
hCoV-19/USA/MA-CDC-QDX22785270/2021	EPI_ISL_1494018	2021-03-09	B.1.1.7	Quest Diagnostics Incorporated	Centers for Disease Control and Prevention Division of Viral Diseases Pathogen Discovery	Peter W. Cook Dakota Howard Dhwani Batra Ben L. Rambo-Martin S. H. Rosenthal A. Gerasimova R. M. Kagan B. Anderson M. Hua Y. Liu L.E. Bernstein K.E. Livingston A. Perez I. A. Shlyakhter R. V. Rolando R. Owen P. Tanpaiboon F. Lacbawan Clinton R. Paden Suxiang Tong Duncan MacCannell
hCoV-19/USA/VA-DCLS-3854/2021	EPI_ISL_1494603	2021-02-13	B.1.1.7	Virginia Division of Consolidated Laboratory Services	Virginia Division of Consolidated Laboratory Services	Virginia DCLS
hCoV-19/Switzerland/VS-ETHZ-540747/2021	EPI_ISL_1496201	2021-03-12	B.1.1.7	Viollier AG	Department of Biosystems Science and Engineering ETH Zürich	Chaoran Chen Sarah Nadeau Ivan Topolsky Emmanouil Dermitzakis Keith Harshman Ioannis Xenarios Henri Pegeot Lorenzo Cerutti Deborah Penet Philipp Jablonski Lara Fuhrmann David Dreifuss Katharina Jahn Christiane Beckmann Maurice Redondo Olivier Kobel Christoph Noppen Sophie Seidel Noemie Santamaria de Souza Niko Beerenwinkel Tanja Stadler
hCoV-19/Switzerland/VS-ETHZ-540748/2021	EPI_ISL_1496202	2021-03-12	B.1.1.7	Viollier AG	Department of Biosystems Science and Engineering ETH Zürich	Chaoran Chen Sarah Nadeau Ivan Topolsky Emmanouil Dermitzakis Keith Harshman Ioannis Xenarios Henri Pegeot Lorenzo Cerutti Deborah Penet Philipp Jablonski Lara Fuhrmann David Dreifuss Katharina Jahn Christiane Beckmann Maurice Redondo Olivier Kobel Christoph Noppen Sophie Seidel Noemie Santamaria de Souza Niko Beerenwinkel Tanja Stadler
hCoV-19/Finland/1688/2021	EPI_ISL_1497087	2021-02-10	B.1.1.7	Department of Virology and Immunology University of Helsinki and Helsinki University Hospital Huslab Finland	Department of Virology Faculty of Medicine University of Helsinki Helsinki Finland	Teemu Smura Ravi Kant Phuoc Truong Hussein Alburkat Hannimari Kallio-Kokko Jenni Virtanen Maija Suvanto Essi Korhonen Sari Hannula Harri Kangas Hanna Liimatainen Satu Kurkela Hanna Jarva Maija Lappalainen Pekka Ellonen Olli Vapalahti
hCoV-19/Finland/1706/2021	EPI_ISL_1497102	2021-02-10	B.1.1.7	Department of Virology and Immunology University of Helsinki and Helsinki University Hospital Huslab Finland	Department of Virology Faculty of Medicine University of Helsinki Helsinki Finland	Teemu Smura Ravi Kant Phuoc Truong Hussein Alburkat Hannimari Kallio-Kokko Jenni Virtanen Maija Suvanto Essi Korhonen Sari Hannula Harri Kangas Hanna Liimatainen Satu Kurkela Hanna Jarva Maija Lappalainen Pekka Ellonen Olli Vapalahti
hCoV-19/Finland/1716/2021	EPI_ISL_1497111	2021-02-10	B.1.1.7	Department of Virology and Immunology University of Helsinki and Helsinki University Hospital Huslab Finland	Department of Virology Faculty of Medicine University of Helsinki Helsinki Finland	Teemu Smura Ravi Kant Phuoc Truong Hussein Alburkat Hannimari Kallio-Kokko Jenni Virtanen Maija Suvanto Essi Korhonen Sari Hannula Harri Kangas Hanna Liimatainen Satu Kurkela Hanna Jarva Maija Lappalainen Pekka Ellonen Olli Vapalahti
hCoV-19/Finland/1789/2021	EPI_ISL_1497132	2021-02-11	B.1.1.7	Department of Virology and Immunology University of Helsinki and Helsinki University Hospital Huslab Finland	Department of Virology Faculty of Medicine University of Helsinki Helsinki Finland	Teemu Smura Ravi Kant Phuoc Truong Hussein Alburkat Hannimari Kallio-Kokko Jenni Virtanen Maija Suvanto Essi Korhonen Sari Hannula Harri Kangas Hanna Liimatainen Satu Kurkela Hanna Jarva Maija Lappalainen Pekka Ellonen Olli Vapalahti
hCoV-19/Finland/1836/2021	EPI_ISL_1497217	2021-02-11	B.1.1.7	Department of Virology and Immunology University of Helsinki and Helsinki University Hospital Huslab Finland	Department of Virology Faculty of Medicine University of Helsinki Helsinki Finland	Teemu Smura Ravi Kant Phuoc Truong Hussein Alburkat Hannimari Kallio-Kokko Jenni Virtanen Maija Suvanto Essi Korhonen Sari Hannula Harri Kangas Hanna Liimatainen Satu Kurkela Hanna Jarva Maija Lappalainen Pekka Ellonen Olli Vapalahti
hCoV-19/Luxembourg/LNS5273413/2021	EPI_ISL_1498429	2021-02-01	B.1.1.7	BioneXt Lab	Laboratoire national de sante Microbiology Microbial Genomics Platform	Anke Wienecke-Baldacchino Catherine Ragimbeau Jessica Tapp Fatu Djabi Lise Pignon Raoul Salmon Thibault Ferrandon Tamir Abdelrahman
hCoV-19/Luxembourg/LNS4378456/2021	EPI_ISL_1498530	2021-02-03	B.1.1.7	BioneXt Lab	Laboratoire national de sante Microbiology Microbial Genomics Platform	Anke Wienecke-Baldacchino Catherine Ragimbeau Jessica Tapp Fatu Djabi Lise Pignon Raoul Salmon Thibault Ferrandon Tamir Abdelrahman
hCoV-19/Luxembourg/LNS9044047/2021	EPI_ISL_1498533	2021-02-03	B.1.1.7	BioneXt Lab	Laboratoire national de sante Microbiology Microbial Genomics Platform	Anke Wienecke-Baldacchino Catherine Ragimbeau Jessica Tapp Fatu Djabi Lise Pignon Raoul Salmon Thibault Ferrandon Tamir Abdelrahman
hCoV-19/Luxembourg/LNS2447417/2021	EPI_ISL_1498538	2021-02-03	B.1.1.7	BioneXt Lab	Laboratoire national de sante Microbiology Microbial Genomics Platform	Anke Wienecke-Baldacchino Catherine Ragimbeau Jessica Tapp Fatu Djabi Lise Pignon Raoul Salmon Thibault Ferrandon Tamir Abdelrahman
hCoV-19/Luxembourg/LNS9404310/2021	EPI_ISL_1498586	2021-02-23	B.1.1.7	BioneXt Lab	Laboratoire national de sante Microbiology Microbial Genomics Platform	Anke Wienecke-Baldacchino Catherine Ragimbeau Jessica Tapp Fatu Djabi Lise Pignon Raoul Salmon Thibault Ferrandon Tamir Abdelrahman
hCoV-19/Luxembourg/LNS6540359/2021	EPI_ISL_1498591	2021-02-23	B.1.1.7	BioneXt Lab	Laboratoire national de sante Microbiology Microbial Genomics Platform	Anke Wienecke-Baldacchino Catherine Ragimbeau Jessica Tapp Fatu Djabi Lise Pignon Raoul Salmon Thibault Ferrandon Tamir Abdelrahman
hCoV-19/Luxembourg/LNS2121592/2021	EPI_ISL_1498773	2021-03-01	B.1.1.7	BioneXt Lab	Laboratoire national de sante Microbiology Microbial Genomics Platform	Anke Wienecke-Baldacchino Catherine Ragimbeau Jessica Tapp Fatu Djabi Lise Pignon Raoul Salmon Thibault Ferrandon Tamir Abdelrahman
hCoV-19/USA/MD-IGS-042103600636A/2021	EPI_ISL_1500298	2021-02-05	B.1.1.7	Maryland Genomics Institute for Genome Sciences University of Maryland School of Medicine	Maryland Genomics Institute for Genome Sciences University of Maryland School of Medicine	Tallon Luke J; Sadzewicz Lisa D; Humphrys Mike; Ott Sandra; Roussey Holly; Mehta Aditya; Vavikolanu Kranthi; Fraser Claire M; Ravel Jacques
hCoV-19/USA/MD-IGS-042106000904A/2021	EPI_ISL_1500313	2021-03-01	B.1.1.7	Maryland Genomics Institute for Genome Sciences University of Maryland School of Medicine	Maryland Genomics Institute for Genome Sciences University of Maryland School of Medicine	Tallon Luke J; Sadzewicz Lisa D; Humphrys Mike; Ott Sandra; Roussey Holly; Mehta Aditya; Vavikolanu Kranthi; Fraser Claire M; Ravel Jacques
hCoV-19/USA/MD-IGS-052105600499A/2021	EPI_ISL_1500325	2021-02-25	B.1.1.7	Maryland Genomics Institute for Genome Sciences University of Maryland School of Medicine	Maryland Genomics Institute for Genome Sciences University of Maryland School of Medicine	Tallon Luke J; Sadzewicz Lisa D; Humphrys Mike; Ott Sandra; Roussey Holly; Mehta Aditya; Vavikolanu Kranthi; Fraser Claire M; Ravel Jacques
hCoV-19/USA/MD-IGS-052105800461A/2021	EPI_ISL_1500326	2021-02-27	B.1.1.7	Maryland Genomics Institute for Genome Sciences University of Maryland School of Medicine	Maryland Genomics Institute for Genome Sciences University of Maryland School of Medicine	Tallon Luke J; Sadzewicz Lisa D; Humphrys Mike; Ott Sandra; Roussey Holly; Mehta Aditya; Vavikolanu Kranthi; Fraser Claire M; Ravel Jacques
hCoV-19/USA/MD-IGS-122105001047A/2021	EPI_ISL_1500358	2021-02-19	B.1.1.7	Maryland Genomics Institute for Genome Sciences University of Maryland School of Medicine	Maryland Genomics Institute for Genome Sciences University of Maryland School of Medicine	Tallon Luke J; Sadzewicz Lisa D; Humphrys Mike; Ott Sandra; Roussey Holly; Mehta Aditya; Vavikolanu Kranthi; Fraser Claire M; Ravel Jacques
hCoV-19/Togo/C5780/2021	EPI_ISL_1500948	2021-01-22	B.1.1.7	Institut National d’Hygiène (INH)	Unité Mixte Internationale TransVIHMI (UMI 233 IRD – U1175 INSERM - Université de Montpellier)IRD (Institut de recherche pour le développement)	Mounerou SALOU Christelle BUTEL Wembo A. HALATOKO Issaka Maman Abla A. KONOU Amivi EHLAN Adodo SADJI Kokou TEGUENI Sidonie A.M.KAGNISSODE Akoélé SILIADIN Alassane OURO-MEDELI Messanh DOUFFAN Déléma MABA Sika DOSSIM Améyo DORKENOO Mireille PRINCE-DAVID Anoumou DAGNRA Laetitia SERRANO Ahidjo AYOUBA Eric DELAPORTE Martine PEETERS
hCoV-19/France/IDF-APHP-HEGP-10-48-2139000938/2021	EPI_ISL_1501100	2021-02-22	B.1.1.7	HEGP - Laboratoire de Virologie	HEGP - Laboratoire de Virologie	David Veyer
hCoV-19/France/IDF-APHP-HEGP-11-37-2131799535/2021	EPI_ISL_1501121	2021-03-01	B.1.1.7	HEGP - Laboratoire de Virologie	HEGP - Laboratoire de Virologie	David Veyer
hCoV-19/France/IDF-APHP-HEGP-12-08-2131804496/2021	EPI_ISL_1501144	2021-03-03	B.1.1.7	HEGP - Laboratoire de Virologie	HEGP - Laboratoire de Virologie	David Veyer
hCoV-19/France/IDF-APHP-HEGP-12-19-2131805763/2021	EPI_ISL_1501147	2021-03-04	B.1.1.7	HEGP - Laboratoire de Virologie	HEGP - Laboratoire de Virologie	David Veyer
hCoV-19/France/IDF-APHP-HEGP-12-31-2131811810/2021	EPI_ISL_1501155	2021-03-07	B.1.1.7	HEGP - Laboratoire de Virologie	HEGP - Laboratoire de Virologie	David Veyer
hCoV-19/USA/IL-LCH-0405/2021	EPI_ISL_1502013	2021-03-02	B.1.1.7	Lurie Children's Hospital of Chicago	Northwestern University - Ozer Lab	Ramon Lorenzo-Redondo Lacy M. Simons Taylor J. Dean Michael G. Ison Xiaotian Zheng William J. Muller Larry K. Kociolek Judd F. Hultquist Egon A. Ozer
hCoV-19/USA/IL-LCH-0425/2021	EPI_ISL_1502030	2021-03-07	B.1.1.7	Lurie Children's Hospital of Chicago	Northwestern University - Ozer Lab	Ramon Lorenzo-Redondo Lacy M. Simons Taylor J. Dean Michael G. Ison Xiaotian Zheng William J. Muller Larry K. Kociolek Judd F. Hultquist Egon A. Ozer
hCoV-19/USA/IL-NM-7021/2021	EPI_ISL_1502061	2021-03-05	B.1.1.7	Northwestern Memorial Hospital	Northwestern University - Ozer Lab	Ramon Lorenzo-Redondo Lacy M. Simons Taylor J. Dean Chad J. Achenbach Lawrence J. Jennings Chao Qi Michael G. Ison Judd F. Hultquist Egon A. Ozer
hCoV-19/USA/IL-NM-7037/2021	EPI_ISL_1502067	2021-03-08	B.1.1.7	Northwestern Memorial Hospital	Northwestern University - Ozer Lab	Ramon Lorenzo-Redondo Lacy M. Simons Taylor J. Dean Chad J. Achenbach Lawrence J. Jennings Chao Qi Michael G. Ison Judd F. Hultquist Egon A. Ozer
hCoV-19/USA/MA-MASPHL-02505/2021	EPI_ISL_1503682	2021-03-11	B.1.1.7	Massachusetts State Public Health Laboratory	Massachusetts State Public Health Laboratory	Andrew Lang Timelia Fink Glen Gallagher Sandra Smole
hCoV-19/USA/MA-MASPHL-02535/2021	EPI_ISL_1503704	2021-03-13	B.1.1.7	Massachusetts State Public Health Laboratory	Massachusetts State Public Health Laboratory	Andrew Lang Timelia Fink Glen Gallagher Sandra Smole
hCoV-19/USA/MA-MASPHL-02538/2021	EPI_ISL_1503706	2021-03-13	B.1.1.7	Massachusetts State Public Health Laboratory	Massachusetts State Public Health Laboratory	Andrew Lang Timelia Fink Glen Gallagher Sandra Smole
hCoV-19/USA/ID-IBL-719085/2021	EPI_ISL_1510260	2021-03-08	B.1.1.7	Idaho Bureau of Laboratories	Idaho Bureau of Laboratories	R. Beukelman Matthew Charles Burns Aimee Ceniseros Robert L. Voermans Christopher Ball
hCoV-19/USA/PA-VSP0870/2021	EPI_ISL_1511545	2021-02-12	B.1.1.7	Hospital of the University of Pennsylvania Molecular Pathology Lab	Bushman Lab - University of Pennsylvania	John Everett Kyle Rodino Shantan Reddy Pascha Hokama Aoife M. Roche Young Hwang Abigail Glascock Scott Sherrill-Mix Samantha A. Whiteside Jevon Graham-Wooten Layla A. Khatib Ayannah S. Fitzgerald Arupa Ganguly Mike Feldman Brendan Kelly Ronald G. Collman and Frederic Bushman
hCoV-19/USA/PA-VSP0805/2021	EPI_ISL_1511569	2021-02-11	B.1.1.7	Hospital of the University of Pennsylvania Molecular Pathology Lab	Bushman Lab - University of Pennsylvania	John Everett Kyle Rodino Shantan Reddy Pascha Hokama Aoife M. Roche Young Hwang Abigail Glascock Scott Sherrill-Mix Samantha A. Whiteside Jevon Graham-Wooten Layla A. Khatib Ayannah S. Fitzgerald Arupa Ganguly Mike Feldman Brendan Kelly Ronald G. Collman and Frederic Bushman
hCoV-19/Switzerland/VD-GEN3802/2021	EPI_ISL_1517353	2021-03-01	B.1.1.7	CHUV	Laboratory of genomics and metagenomics	Trestan Pillonel Damien Jacot SÃ©bastien Aeby Gilbert Greub Claire Bertelli
hCoV-19/Netherlands/LI-RIVM-21488/2021	EPI_ISL_1521060	2021-03-15	B.1.1.7	Dutch COVID-19 response team	National Institute for Public Health and the Environment (RIVM)	Adam Meijer Harry Vennema Dirk Eggink Jeroen Cremer Sharon van den Brink Bas van der Veer AnneMarie van den Brandt Lisa Wijsman Kim Freriks Ryanne Jaarsma Euníce Then Jolienke Hardeman Lynn Aarts Sanne Bos Melissa van Tuil Robert Kohl Linda van de Nes Sjoerd Kuiling James Groot Florian Zwagemaker Dennis Schmitz Annelies Kroneman Karim Hajji Chantal Reusken on behalf of the national COVID-19 response team
hCoV-19/Luxembourg/LNS4445967/2021	EPI_ISL_1522581	2021-03-05	B.1.1.7	Centre Hospitalier du Nord	Laboratoire national de sante Microbiology Microbial Genomics Platform	Anke Wienecke-Baldacchino Catherine Ragimbeau Jessica Tapp Fatu Djabi Lise Pignon Raoul Salmon Fatiha Boulmerka Tamir Abdelrahman
hCoV-19/Luxembourg/LNS8404354/2021	EPI_ISL_1522733	2021-03-15	B.1.1.7	BioneXt Lab	Laboratoire national de sante Microbiology Microbial Genomics Platform	Anke Wienecke-Baldacchino Catherine Ragimbeau Jessica Tapp Fatu Djabi Lise Pignon Raoul Salmon Thibault Ferrandon Tamir Abdelrahman
hCoV-19/USA/OR-OSPHL00098/2021	EPI_ISL_1523539	2021-02-26	B.1.1.7	Oregon State Public Health Laboratory	Oregon State Public Health Laboratory	LaDonna Grenz Karim Morey Joel R. Sevinksy Kevin G. Libuit John Fontana Shane Sevey
hCoV-19/Italy/VEN-IZSVe-21RS592-32_PD/2021	EPI_ISL_1524679	2021-03-15	B.1.1.7	Microbiologia e Virologia	Istituto Zooprofilattico Sperimentale delle Venezie	Adelaide Milani Alessia Schivo Annalisa Salviato Elisa Palumbo Erika Giorgia Quaranta Luca Tassoni Ambra Pastori Edoardo Giussani Alice Fusaro Isabella Monne Calogero Terregino Antonia Ricci
hCoV-19/Togo/C6945/2021	EPI_ISL_1524713	2021-02-15	B.1.1.7	Laboratoire Biolim/FSS/UL	Unité Mixte Internationale TransVIHMI (UMI 233 IRD – U1175 INSERM - Université de Montpellier) IRD (Institut de recherche pour le développement)	Mounerou SALOU Christelle BUTEL Wembo A. HALATOKO Amivi EHLAN Abla A. KONOU Issaka Maman Syntyche DEVATCHAGNI Adodo SADJI Kokou TEGUENI Koku AGBODEKA Sidonie A.M.KAGNISSODE Akoélé SILIADIN Alassane OURO-MEDELI Messanh DOUFFAN Déléma MABA Sika DOSSIM Améyo DORKENOO Mireille PRINCE-DAVID Anoumou DAGNRA Laetitia SERRANO Ahidjo AYOUBA Eric DELAPORTE Martine PEETERS
hCoV-19/Togo/C6959/2021	EPI_ISL_1524720	2021-02-15	B.1.1.7	Laboratoire Biolim/FSS/UL	Unité Mixte Internationale TransVIHMI (UMI 233 IRD – U1175 INSERM - Université de Montpellier) IRD (Institut de recherche pour le développement)	Mounerou SALOU Christelle BUTEL Wembo A. HALATOKO Amivi EHLAN Abla A. KONOU Issaka Maman Syntyche DEVATCHAGNI Adodo SADJI Kokou TEGUENI Koku AGBODEKA Sidonie A.M.KAGNISSODE Akoélé SILIADIN Alassane OURO-MEDELI Messanh DOUFFAN Déléma MABA Sika DOSSIM Améyo DORKENOO Mireille PRINCE-DAVID Anoumou DAGNRA Laetitia SERRANO Ahidjo AYOUBA Eric DELAPORTE Martine PEETERS
hCoV-19/Germany/NI-IOV-60252555/2021	EPI_ISL_1524891	2021-03-13	B.1.1.7	Hannover Medical School Institute of Virology	Hannover Medical School Institute of Virology	Lars Steinbrück
hCoV-19/USA/VA-DCLS-3955/2021	EPI_ISL_1526899	2021-03-06	B.1.1.7	Virginia Division of Consolidated Laboratory Services	Virginia Division of Consolidated Laboratory Services	Virginia DCLS
hCoV-19/USA/WA-UW-58810/2021	EPI_ISL_1526911	2021-01-23	B.1.1.7	UW Virology Lab	UW Virology Lab	Pavitra Roychoudhury Hong Xie Lasata Shrestha Shah Mohamed Bakhash Michelle Lin Noah R. Baker Sean Ellis Saraswathi Sathees Meei-Li Huang Keith R Jerome Alexander Greninger
hCoV-19/USA/MN-MDH-4807/2021	EPI_ISL_1527498	2021-03-15	B.1.1.7	Mayo Clinic & Mayo Clinic Laboratories	Minnesota Department of Health Public Health Laboratory	Alexandra Lorentz Jacob Garfin Matt Plumb and Xiong Wang
hCoV-19/USA/MN-MDH-4810/2021	EPI_ISL_1527499	2021-03-15	B.1.1.7	Mayo Clinic & Mayo Clinic Laboratories	Minnesota Department of Health Public Health Laboratory	Alexandra Lorentz Jacob Garfin Matt Plumb and Xiong Wang
hCoV-19/USA/MI-MDHHS-SC25537/2021	EPI_ISL_1527676	2021-03-13	B.1.1.7	Michigan Department of Health and Human Services Bureau of Laboratories	Michigan Department of Health and Human Services Bureau of Laboratories	Blankenship HM Riner D Soehnlen MK
hCoV-19/USA/MI-MDHHS-SC25785/2021	EPI_ISL_1527882	2021-03-15	B.1.1.7	Michigan Department of Health and Human Services Bureau of Laboratories	Michigan Department of Health and Human Services Bureau of Laboratories	Blankenship HM Riner D Soehnlen MK
hCoV-19/USA/MI-MDHHS-SC25822/2021	EPI_ISL_1527918	2021-03-15	B.1.1.7	Michigan Department of Health and Human Services Bureau of Laboratories	Michigan Department of Health and Human Services Bureau of Laboratories	Blankenship HM Riner D Soehnlen MK
hCoV-19/USA/MI-MDHHS-SC25823/2021	EPI_ISL_1527919	2021-03-15	B.1.1.7	Michigan Department of Health and Human Services Bureau of Laboratories	Michigan Department of Health and Human Services Bureau of Laboratories	Blankenship HM Riner D Soehnlen MK
hCoV-19/USA/MI-MDHHS-SC25824/2021	EPI_ISL_1527920	2021-03-15	B.1.1.7	Michigan Department of Health and Human Services Bureau of Laboratories	Michigan Department of Health and Human Services Bureau of Laboratories	Blankenship HM Riner D Soehnlen MK
hCoV-19/USA/MI-MDHHS-SC25825/2021	EPI_ISL_1527921	2021-03-15	B.1.1.7	Michigan Department of Health and Human Services Bureau of Laboratories	Michigan Department of Health and Human Services Bureau of Laboratories	Blankenship HM Riner D Soehnlen MK
hCoV-19/USA/MI-MDHHS-SC25826/2021	EPI_ISL_1527922	2021-03-15	B.1.1.7	Michigan Department of Health and Human Services Bureau of Laboratories	Michigan Department of Health and Human Services Bureau of Laboratories	Blankenship HM Riner D Soehnlen MK
hCoV-19/Guadeloupe/IPP07816/2021	EPI_ISL_1528195	2021-03-15	B.1.1.7	Hospital	National Reference Center for Viruses of Respiratory Infections Institut Pasteur Paris	Marion Barbet Sylvie Behillil Frédéric Lemoine Corinne Maufrais Christophe Malabat Méline Bizard Angela Brisebarre Camille Capel Louise Lefrançois Etienne Simon-Lorière Vincent Enouf Maud Vanpeene Sylvie van der Werf Sylvaine Bastian
hCoV-19/Guadeloupe/IPP07817/2021	EPI_ISL_1528196	2021-03-15	B.1.1.7	Hospital	National Reference Center for Viruses of Respiratory Infections Institut Pasteur Paris	Marion Barbet Sylvie Behillil Frédéric Lemoine Corinne Maufrais Christophe Malabat Méline Bizard Angela Brisebarre Camille Capel Louise Lefrançois Etienne Simon-Lorière Vincent Enouf Maud Vanpeene Sylvie van der Werf Sylvaine Bastian
hCoV-19/Guadeloupe/IPP07818/2021	EPI_ISL_1528197	2021-03-15	B.1.1.7	Hospital	National Reference Center for Viruses of Respiratory Infections Institut Pasteur Paris	Marion Barbet Sylvie Behillil Frédéric Lemoine Corinne Maufrais Christophe Malabat Adrien Pain Méline Bizard Angela Brisebarre Camille Capel Louise Lefrançois Etienne Simon-Lorière Vincent Enouf Maud Vanpeene Sylvie van der Werf Sylvaine Bastian
hCoV-19/USA/CA-CZB-28519/2021	EPI_ISL_1529135	2021-03-04	B.1.1.7	Contra Costa County Public Health Lab	Chan-Zuckerberg Biohub	CZB Cliahub Consortium
hCoV-19/USA/TX-GHRC-BV1-EQ04526591/2021	EPI_ISL_1529535	2021-03-05	B.1.1.7	Global Health Research Complex (GHRC)	Texas A&M Institute for Genomic Sciences and Society (TIGSS)	Benjamin W. Neuman Melissa M. Kahl-Mcdonagh Kurt A. Zuelke David Threadgill Allison Ficht Sankar P. Chaki Sierra Guidry Drew Hillhouse Wesley Brashear
hCoV-19/USA/FL-BPHL-1980/2021	EPI_ISL_1531264	2021-03-12	B.1.1.7	Florida Bureau of Public Health Laboratories	Florida Bureau of Public Health Laboratories	Sarah Schmedes Jason Blanton
hCoV-19/USA/MS-USAFSAM-S1328/2021	EPI_ISL_1531438	2021-03-05	B.1.1.7	US Air Force School of Aerospace Medicine	US Air Force School of Aerospace Medicine	Anthony Fries Jennifer Meyer William Gruner William Buggele Amanda Javorina Sarah Purves Clarise Starr Elizabeth Macias
hCoV-19/USA/AL-USAFSAM-S1398/2021	EPI_ISL_1531496	2021-03-15	B.1.1.7	US Air Force School of Aerospace Medicine	US Air Force School of Aerospace Medicine	Anthony Fries Jennifer Meyer William Gruner William Buggele Amanda Javorina Sarah Purves Clarise Starr Elizabeth Macias
hCoV-19/Germany/RP-USAFSAM-S1463/2021	EPI_ISL_1531532	2021-03-10	B.1.1.7	Landstuhl Regional Medical Center	US Air Force School of Aerospace Medicine	Anthony Fries Jennifer Meyer William Gruner William Buggele Amanda Javorina Sarah Purves Fritz Castillo Cole Anderson Clarise Starr Elizabeth Macias
hCoV-19/USA/CO-CDPHE-2100600434/2021	EPI_ISL_1539449	2021-03-10	B.1.1.7	Colorado Department of Public Health and Environment	Colorado Department of Public Health and Environment	Laura Bankers Molly C. Hetherington-Rauth Diana Ir Shannon Ely Shannon R. Matzinger Sarah Elizabeth Totten Emily A. Travanty
hCoV-19/USA/CO-CDPHE-2100613360/2021	EPI_ISL_1539456	2021-03-12	B.1.1.7	Colorado Department of Public Health and Environment	Colorado Department of Public Health and Environment	Laura Bankers Molly C. Hetherington-Rauth Diana Ir Shannon Ely Shannon R. Matzinger Sarah Elizabeth Totten Emily A. Travanty
hCoV-19/USA/CO-CDPHE-2100637711/2021	EPI_ISL_1539476	2021-03-15	B.1.1.7	Colorado Department of Public Health and Environment	Colorado Department of Public Health and Environment	Laura Bankers Molly C. Hetherington-Rauth Diana Ir Shannon Ely Shannon R. Matzinger Sarah Elizabeth Totten Emily A. Travanty
hCoV-19/USA/CO-CDPHE-2100637720/2021	EPI_ISL_1539477	2021-03-15	B.1.1.7	Colorado Department of Public Health and Environment	Colorado Department of Public Health and Environment	Laura Bankers Molly C. Hetherington-Rauth Diana Ir Shannon Ely Shannon R. Matzinger Sarah Elizabeth Totten Emily A. Travanty
hCoV-19/USA/CO-CDPHE-2100645723/2021	EPI_ISL_1539487	2021-03-12	B.1.1.7	Colorado Department of Public Health and Environment	Colorado Department of Public Health and Environment	Laura Bankers Molly C. Hetherington-Rauth Diana Ir Shannon Ely Shannon R. Matzinger Sarah Elizabeth Totten Emily A. Travanty
hCoV-19/USA/CO-CDPHE-2100678055/2021	EPI_ISL_1539511	2021-03-15	B.1.1.7	Colorado Department of Public Health and Environment	Colorado Department of Public Health and Environment	Laura Bankers Molly C. Hetherington-Rauth Diana Ir Shannon Ely Shannon R. Matzinger Sarah Elizabeth Totten Emily A. Travanty
hCoV-19/USA/CO-CDPHE-2100645691/2021	EPI_ISL_1539625	2021-03-14	B.1.1.7	Colorado Department of Public Health and Environment	Colorado Department of Public Health and Environment	Laura Bankers Molly C. Hetherington-Rauth Diana Ir Shannon Ely Shannon R. Matzinger Sarah Elizabeth Totten Emily A. Travanty
hCoV-19/USA/CO-CDPHE-2100600385/2021	EPI_ISL_1539670	2021-03-08	B.1.1.7	Colorado Department of Public Health and Environment	Colorado Department of Public Health and Environment	Laura Bankers Molly C. Hetherington-Rauth Diana Ir Shannon Ely Shannon R. Matzinger Sarah Elizabeth Totten Emily A. Travanty
hCoV-19/USA/CO-CDPHE-2100607552/2021	EPI_ISL_1539674	2021-03-12	B.1.1.7	Colorado Department of Public Health and Environment	Colorado Department of Public Health and Environment	Laura Bankers Molly C. Hetherington-Rauth Diana Ir Shannon Ely Shannon R. Matzinger Sarah Elizabeth Totten Emily A. Travanty
hCoV-19/USA/CO-CDPHE-2100607553/2021	EPI_ISL_1539675	2021-03-12	B.1.1.7	Colorado Department of Public Health and Environment	Colorado Department of Public Health and Environment	Laura Bankers Molly C. Hetherington-Rauth Diana Ir Shannon Ely Shannon R. Matzinger Sarah Elizabeth Totten Emily A. Travanty
hCoV-19/USA/CO-CDPHE-2100613312/2021	EPI_ISL_1539681	2021-03-15	B.1.1.7	Colorado Department of Public Health and Environment	Colorado Department of Public Health and Environment	Laura Bankers Molly C. Hetherington-Rauth Diana Ir Shannon Ely Shannon R. Matzinger Sarah Elizabeth Totten Emily A. Travanty
hCoV-19/USA/CO-CDPHE-2100613369/2021	EPI_ISL_1539692	2021-03-11	B.1.1.7	Colorado Department of Public Health and Environment	Colorado Department of Public Health and Environment	Laura Bankers Molly C. Hetherington-Rauth Diana Ir Shannon Ely Shannon R. Matzinger Sarah Elizabeth Totten Emily A. Travanty
hCoV-19/USA/CO-CDPHE-2100624514/2021	EPI_ISL_1539707	2021-03-15	B.1.1.7	Colorado Department of Public Health and Environment	Colorado Department of Public Health and Environment	Laura Bankers Molly C. Hetherington-Rauth Diana Ir Shannon Ely Shannon R. Matzinger Sarah Elizabeth Totten Emily A. Travanty
hCoV-19/USA/CO-CDPHE-2100624565/2021	EPI_ISL_1539710	2021-03-15	B.1.1.7	Colorado Department of Public Health and Environment	Colorado Department of Public Health and Environment	Laura Bankers Molly C. Hetherington-Rauth Diana Ir Shannon Ely Shannon R. Matzinger Sarah Elizabeth Totten Emily A. Travanty
hCoV-19/USA/CO-CDPHE-2100624573/2021	EPI_ISL_1539711	2021-03-15	B.1.1.7	Colorado Department of Public Health and Environment	Colorado Department of Public Health and Environment	Laura Bankers Molly C. Hetherington-Rauth Diana Ir Shannon Ely Shannon R. Matzinger Sarah Elizabeth Totten Emily A. Travanty
hCoV-19/USA/CO-CDPHE-2100624605/2021	EPI_ISL_1539713	2021-03-15	B.1.1.7	Colorado Department of Public Health and Environment	Colorado Department of Public Health and Environment	Laura Bankers Molly C. Hetherington-Rauth Diana Ir Shannon Ely Shannon R. Matzinger Sarah Elizabeth Totten Emily A. Travanty
hCoV-19/USA/CO-CDPHE-2100645710/2021	EPI_ISL_1539776	2021-03-14	B.1.1.7	Colorado Department of Public Health and Environment	Colorado Department of Public Health and Environment	Laura Bankers Molly C. Hetherington-Rauth Diana Ir Shannon Ely Shannon R. Matzinger Sarah Elizabeth Totten Emily A. Travanty
hCoV-19/USA/CO-CDPHE-2100645730/2021	EPI_ISL_1539780	2021-03-14	B.1.1.7	Colorado Department of Public Health and Environment	Colorado Department of Public Health and Environment	Laura Bankers Molly C. Hetherington-Rauth Diana Ir Shannon Ely Shannon R. Matzinger Sarah Elizabeth Totten Emily A. Travanty
hCoV-19/USA/CO-CDPHE-2100678172/2021	EPI_ISL_1539900	2021-03-15	B.1.1.7	Colorado Department of Public Health and Environment	Colorado Department of Public Health and Environment	Laura Bankers Molly C. Hetherington-Rauth Diana Ir Shannon Ely Shannon R. Matzinger Sarah Elizabeth Totten Emily A. Travanty
hCoV-19/USA/CO-CDPHE-2100678213/2021	EPI_ISL_1539902	2021-03-15	B.1.1.7	Colorado Department of Public Health and Environment	Colorado Department of Public Health and Environment	Laura Bankers Molly C. Hetherington-Rauth Diana Ir Shannon Ely Shannon R. Matzinger Sarah Elizabeth Totten Emily A. Travanty
hCoV-19/USA/CO-CDPHE-2100678281/2021	EPI_ISL_1539905	2021-03-15	B.1.1.7	Colorado Department of Public Health and Environment	Colorado Department of Public Health and Environment	Laura Bankers Molly C. Hetherington-Rauth Diana Ir Shannon Ely Shannon R. Matzinger Sarah Elizabeth Totten Emily A. Travanty
hCoV-19/USA/CO-CDPHE-2100678312/2021	EPI_ISL_1539906	2021-03-15	B.1.1.7	Colorado Department of Public Health and Environment	Colorado Department of Public Health and Environment	Laura Bankers Molly C. Hetherington-Rauth Diana Ir Shannon Ely Shannon R. Matzinger Sarah Elizabeth Totten Emily A. Travanty
hCoV-19/USA/CO-CDPHE-2100569680/2021	EPI_ISL_1539955	2021-03-06	B.1.1.7	Colorado Department of Public Health and Environment	Colorado Department of Public Health and Environment	Laura Bankers Molly C. Hetherington-Rauth Diana Ir Shannon Ely Shannon R. Matzinger Sarah Elizabeth Totten Emily A. Travanty
hCoV-19/USA/CO-CDPHE-2100580715/2021	EPI_ISL_1539964	2021-03-09	B.1.1.7	Colorado Department of Public Health and Environment	Colorado Department of Public Health and Environment	Laura Bankers Molly C. Hetherington-Rauth Diana Ir Shannon Ely Shannon R. Matzinger Sarah Elizabeth Totten Emily A. Travanty
hCoV-19/USA/CO-CDPHE-2100580762/2021	EPI_ISL_1539968	2021-03-08	B.1.1.7	Colorado Department of Public Health and Environment	Colorado Department of Public Health and Environment	Laura Bankers Molly C. Hetherington-Rauth Diana Ir Shannon Ely Shannon R. Matzinger Sarah Elizabeth Totten Emily A. Travanty
hCoV-19/USA/CO-CDPHE-2100580773/2021	EPI_ISL_1539969	2021-03-08	B.1.1.7	Colorado Department of Public Health and Environment	Colorado Department of Public Health and Environment	Laura Bankers Molly C. Hetherington-Rauth Diana Ir Shannon Ely Shannon R. Matzinger Sarah Elizabeth Totten Emily A. Travanty
hCoV-19/USA/CO-CDPHE-2100580830/2021	EPI_ISL_1539971	2021-03-07	B.1.1.7	Colorado Department of Public Health and Environment	Colorado Department of Public Health and Environment	Laura Bankers Molly C. Hetherington-Rauth Diana Ir Shannon Ely Shannon R. Matzinger Sarah Elizabeth Totten Emily A. Travanty
hCoV-19/USA/CO-CDPHE-2100592877/2021	EPI_ISL_1539975	2021-03-08	B.1.1.7	Colorado Department of Public Health and Environment	Colorado Department of Public Health and Environment	Laura Bankers Molly C. Hetherington-Rauth Diana Ir Shannon Ely Shannon R. Matzinger Sarah Elizabeth Totten Emily A. Travanty
hCoV-19/USA/CO-CDPHE-2100592878/2021	EPI_ISL_1539976	2021-03-09	B.1.1.7	Colorado Department of Public Health and Environment	Colorado Department of Public Health and Environment	Laura Bankers Molly C. Hetherington-Rauth Diana Ir Shannon Ely Shannon R. Matzinger Sarah Elizabeth Totten Emily A. Travanty
hCoV-19/USA/CO-CDPHE-2100593288/2021	EPI_ISL_1539986	2021-03-10	B.1.1.7	Colorado Department of Public Health and Environment	Colorado Department of Public Health and Environment	Laura Bankers Molly C. Hetherington-Rauth Diana Ir Shannon Ely Shannon R. Matzinger Sarah Elizabeth Totten Emily A. Travanty
hCoV-19/USA/CO-CDPHE-2100593586/2021	EPI_ISL_1539987	2021-03-08	B.1.1.7	Colorado Department of Public Health and Environment	Colorado Department of Public Health and Environment	Laura Bankers Molly C. Hetherington-Rauth Diana Ir Shannon Ely Shannon R. Matzinger Sarah Elizabeth Totten Emily A. Travanty
hCoV-19/USA/CO-CDPHE-2100638024/2021	EPI_ISL_1539997	2021-03-15	B.1.1.7	Colorado Department of Public Health and Environment	Colorado Department of Public Health and Environment	Laura Bankers Molly C. Hetherington-Rauth Diana Ir Shannon Ely Shannon R. Matzinger Sarah Elizabeth Totten Emily A. Travanty
hCoV-19/USA/CO-CDPHE-2100592937/2021	EPI_ISL_1540023	2021-03-10	B.1.1.7	Colorado Department of Public Health and Environment	Colorado Department of Public Health and Environment	Laura Bankers Molly C. Hetherington-Rauth Diana Ir Shannon Ely Shannon R. Matzinger Sarah Elizabeth Totten Emily A. Travanty
hCoV-19/USA/CO-CDPHE-2100600341/2021	EPI_ISL_1540031	2021-03-10	B.1.1.7	Colorado Department of Public Health and Environment	Colorado Department of Public Health and Environment	Laura Bankers Molly C. Hetherington-Rauth Diana Ir Shannon Ely Shannon R. Matzinger Sarah Elizabeth Totten Emily A. Travanty
hCoV-19/Guadeloupe/IPP07815/2021	EPI_ISL_1540447	2021-03-15	B.1.1.7	Hospital	National Reference Center for Viruses of Respiratory Infections Institut Pasteur Paris	Marion Barbet Sylvie Behillil Frédéric Lemoine Corinne Maufrais Christophe Malabat Méline Bizard Angela Brisebarre Camille Capel Louise Lefrançois Etienne Simon-Lorière Vincent Enouf Maud Vanpeene Sylvie van der Werf Sylvaine Bastian
hCoV-19/USA/OR-OHSU-9998/2021	EPI_ISL_1541302	2021-01-19	B.1.1.7	OHSU Lab Services Molecular Microbiology Lab	Oregon SARS-CoV-2 Genome Sequencing Center	Brendan L. O'Connell Sally Grindstaff Kayla Carter Sonia Acharya Ruth V. Nichols Alec J. Hirsch Donna Hansel Guang Fan Xuan Qin Daniel N. Streblow William B. Messer Andrew C. Adey Benjamin N. Bimber Brian J. O’Roak
hCoV-19/USA/OR-OHSU-10915/2021	EPI_ISL_1542051	2021-03-01	B.1.1.7	OHSU Lab Services Molecular Microbiology Lab	Oregon SARS-CoV-2 Genome Sequencing Center	Brendan L. O'Connell Sally Grindstaff Kayla Carter Sonia Acharya Ruth V. Nichols Alec J. Hirsch Donna Hansel Guang Fan Xuan Qin Daniel N. Streblow William B. Messer Andrew C. Adey Benjamin N. Bimber Brian J. O’Roak
hCoV-19/USA/OR-OHSU-10916/2021	EPI_ISL_1542052	2021-03-01	B.1.1.7	OHSU Lab Services Molecular Microbiology Lab	Oregon SARS-CoV-2 Genome Sequencing Center	Brendan L. O'Connell Sally Grindstaff Kayla Carter Sonia Acharya Ruth V. Nichols Alec J. Hirsch Donna Hansel Guang Fan Xuan Qin Daniel N. Streblow William B. Messer Andrew C. Adey Benjamin N. Bimber Brian J. O’Roak
hCoV-19/Italy/FVG-IGA-64026141/2021	EPI_ISL_1544075	2021-03-06	B.1.1.7	SOC Igiene ed Epidemiologia Clinica ASUFC Udine and SC (UCO) Igiene e Sanità Pubblica ASUGI Trieste	Istituto di Genomica Applicata	Pierlanfranco D'Agaro Corrado Pipan Irena Jurman Vera Vendramin Gabriele Magris Eleonora Paparelli Davide Scaglione Michele Morgante
hCoV-19/Italy/FVG-IGA-64026143/2021	EPI_ISL_1544077	2021-03-06	B.1.1.7	SOC Igiene ed Epidemiologia Clinica ASUFC Udine and SC (UCO) Igiene e Sanità Pubblica ASUGI Trieste	Istituto di Genomica Applicata	Pierlanfranco D'Agaro Corrado Pipan Irena Jurman Vera Vendramin Gabriele Magris Eleonora Paparelli Davide Scaglione Michele Morgante
hCoV-19/Italy/FVG-IGA-64026149/2021	EPI_ISL_1544083	2021-03-03	B.1.1.7	SOC Igiene ed Epidemiologia Clinica ASUFC Udine and SC (UCO) Igiene e Sanità Pubblica ASUGI Trieste	Istituto di Genomica Applicata	Pierlanfranco D'Agaro Corrado Pipan Irena Jurman Vera Vendramin Gabriele Magris Eleonora Paparelli Davide Scaglione Michele Morgante
hCoV-19/Italy/FVG-IGA-64026160/2021	EPI_ISL_1544094	2021-03-05	B.1.1.7	SOC Igiene ed Epidemiologia Clinica ASUFC Udine and SC (UCO) Igiene e Sanità Pubblica ASUGI Trieste	Istituto di Genomica Applicata	Pierlanfranco D'Agaro Corrado Pipan Irena Jurman Vera Vendramin Gabriele Magris Eleonora Paparelli Davide Scaglione Michele Morgante
hCoV-19/Italy/FVG-IGA-64026163/2021	EPI_ISL_1544097	2021-03-06	B.1.1.7	SOC Igiene ed Epidemiologia Clinica ASUFC Udine and SC (UCO) Igiene e Sanità Pubblica ASUGI Trieste	Istituto di Genomica Applicata	Pierlanfranco D'Agaro Corrado Pipan Irena Jurman Vera Vendramin Gabriele Magris Eleonora Paparelli Davide Scaglione Michele Morgante
hCoV-19/Italy/FVG-IGA-64026177/2021	EPI_ISL_1544106	2021-03-07	B.1.1.7	SOC Igiene ed Epidemiologia Clinica ASUFC Udine and SC (UCO) Igiene e Sanità Pubblica ASUGI Trieste	Istituto di Genomica Applicata	Pierlanfranco D'Agaro Corrado Pipan Irena Jurman Vera Vendramin Gabriele Magris Eleonora Paparelli Davide Scaglione Michele Morgante
hCoV-19/Norway/6546/2021	EPI_ISL_1547561	2021-03-08	B.1.1.7	Haukeland University Hospital Dept. of Microbiology	Norwegian Institute of Public Health Department of Virology	Kathrine Stene-Johansen Kamilla Heddeland Instefjord Hilde Elshaug Garcia Llorente Ignacio Jon Bråte Engebretsen Serina Beate Pedersen Benedikte Nevjen Debech Nadia Atiya R Ali Marie Paulsen Madsen Rasmus Riis Kopperud Hilde Vollan Karoline Bragstad Olav Hungnes
hCoV-19/USA/VA-CDC-LC0027645/2021	EPI_ISL_1548133	2021-03-09	B.1.1.7	Laboratory Corporation of America	Centers for Disease Control and Prevention Division of Viral Diseases Pathogen Discovery	Dakota Howard Dhwani Batra Peter W. Cook Kara Moser Adrian Paskey Jason Caravas Benjamin Rambo-Martin Shatavia Morrison Christopher Gulvick Scott Sammons Yvette Unoarumhi Darlene Wagner Matthew Schmerer Minoo Agarwal Eyad Almasri Debbie Boles Ayla Burns Nuthawin Charoensri Oren Cohen Susan Countryman Mary Ann Cristobal Bobbi Croy Suzanne Dale Hrushikesh Deshmukh Amanda Douglas Vincent Drouillon Marcia Eisenberg Howard Engler Rama Ghatti Prashant Gupta Susan Hicks Jake Humphrey Lax Iyer Manoj Jain Mohan Kolli Brian Krueger Tim Kuphal Stanley Letovsky Michael Levandoski Craig Lukasik Jonathan Meltzer Brian Norvell Mindy Nye Scott Parker Christos Petropoulos John Pruitt Steven Ragan Scott Ryan Mike Sapeta Jana Schroth Suresh Babu Selvaraju Goran Stevovic Amanda Suchanek Andrea Throop Lyndon Tilson Thomas Urban Joe Voshell Kimberly Wagner Jonathan Williams Mary Williamson Qian Zeng Tricia Zwiefelhofer Clinton R. Paden Duncan MacCannell
hCoV-19/USA/CO-CDC-LC0027864/2021	EPI_ISL_1548141	2021-03-09	B.1.1.7	Laboratory Corporation of America	Centers for Disease Control and Prevention Division of Viral Diseases Pathogen Discovery	Dakota Howard Dhwani Batra Peter W. Cook Kara Moser Adrian Paskey Jason Caravas Benjamin Rambo-Martin Shatavia Morrison Christopher Gulvick Scott Sammons Yvette Unoarumhi Darlene Wagner Matthew Schmerer Minoo Agarwal Eyad Almasri Debbie Boles Ayla Burns Nuthawin Charoensri Oren Cohen Susan Countryman Mary Ann Cristobal Bobbi Croy Suzanne Dale Hrushikesh Deshmukh Amanda Douglas Vincent Drouillon Marcia Eisenberg Howard Engler Rama Ghatti Prashant Gupta Susan Hicks Jake Humphrey Lax Iyer Manoj Jain Mohan Kolli Brian Krueger Tim Kuphal Stanley Letovsky Michael Levandoski Craig Lukasik Jonathan Meltzer Brian Norvell Mindy Nye Scott Parker Christos Petropoulos John Pruitt Steven Ragan Scott Ryan Mike Sapeta Jana Schroth Suresh Babu Selvaraju Goran Stevovic Amanda Suchanek Andrea Throop Lyndon Tilson Thomas Urban Joe Voshell Kimberly Wagner Jonathan Williams Mary Williamson Qian Zeng Tricia Zwiefelhofer Clinton R. Paden Duncan MacCannell
hCoV-19/USA/NJ-CDC-LC0027706/2021	EPI_ISL_1548154	2021-03-10	B.1.1.7	Laboratory Corporation of America	Centers for Disease Control and Prevention Division of Viral Diseases Pathogen Discovery	Dakota Howard Dhwani Batra Peter W. Cook Kara Moser Adrian Paskey Jason Caravas Benjamin Rambo-Martin Shatavia Morrison Christopher Gulvick Scott Sammons Yvette Unoarumhi Darlene Wagner Matthew Schmerer Minoo Agarwal Eyad Almasri Debbie Boles Ayla Burns Nuthawin Charoensri Oren Cohen Susan Countryman Mary Ann Cristobal Bobbi Croy Suzanne Dale Hrushikesh Deshmukh Amanda Douglas Vincent Drouillon Marcia Eisenberg Howard Engler Rama Ghatti Prashant Gupta Susan Hicks Jake Humphrey Lax Iyer Manoj Jain Mohan Kolli Brian Krueger Tim Kuphal Stanley Letovsky Michael Levandoski Craig Lukasik Jonathan Meltzer Brian Norvell Mindy Nye Scott Parker Christos Petropoulos John Pruitt Steven Ragan Scott Ryan Mike Sapeta Jana Schroth Suresh Babu Selvaraju Goran Stevovic Amanda Suchanek Andrea Throop Lyndon Tilson Thomas Urban Joe Voshell Kimberly Wagner Jonathan Williams Mary Williamson Qian Zeng Tricia Zwiefelhofer Clinton R. Paden Duncan MacCannell
hCoV-19/USA/NJ-CDC-LC0027626/2021	EPI_ISL_1548155	2021-03-10	B.1.1.7	Laboratory Corporation of America	Centers for Disease Control and Prevention Division of Viral Diseases Pathogen Discovery	Dakota Howard Dhwani Batra Peter W. Cook Kara Moser Adrian Paskey Jason Caravas Benjamin Rambo-Martin Shatavia Morrison Christopher Gulvick Scott Sammons Yvette Unoarumhi Darlene Wagner Matthew Schmerer Minoo Agarwal Eyad Almasri Debbie Boles Ayla Burns Nuthawin Charoensri Oren Cohen Susan Countryman Mary Ann Cristobal Bobbi Croy Suzanne Dale Hrushikesh Deshmukh Amanda Douglas Vincent Drouillon Marcia Eisenberg Howard Engler Rama Ghatti Prashant Gupta Susan Hicks Jake Humphrey Lax Iyer Manoj Jain Mohan Kolli Brian Krueger Tim Kuphal Stanley Letovsky Michael Levandoski Craig Lukasik Jonathan Meltzer Brian Norvell Mindy Nye Scott Parker Christos Petropoulos John Pruitt Steven Ragan Scott Ryan Mike Sapeta Jana Schroth Suresh Babu Selvaraju Goran Stevovic Amanda Suchanek Andrea Throop Lyndon Tilson Thomas Urban Joe Voshell Kimberly Wagner Jonathan Williams Mary Williamson Qian Zeng Tricia Zwiefelhofer Clinton R. Paden Duncan MacCannell
hCoV-19/USA/CO-CDC-LC0027913/2021	EPI_ISL_1548167	2021-03-10	B.1.1.7	Laboratory Corporation of America	Centers for Disease Control and Prevention Division of Viral Diseases Pathogen Discovery	Dakota Howard Dhwani Batra Peter W. Cook Kara Moser Adrian Paskey Jason Caravas Benjamin Rambo-Martin Shatavia Morrison Christopher Gulvick Scott Sammons Yvette Unoarumhi Darlene Wagner Matthew Schmerer Minoo Agarwal Eyad Almasri Debbie Boles Ayla Burns Nuthawin Charoensri Oren Cohen Susan Countryman Mary Ann Cristobal Bobbi Croy Suzanne Dale Hrushikesh Deshmukh Amanda Douglas Vincent Drouillon Marcia Eisenberg Howard Engler Rama Ghatti Prashant Gupta Susan Hicks Jake Humphrey Lax Iyer Manoj Jain Mohan Kolli Brian Krueger Tim Kuphal Stanley Letovsky Michael Levandoski Craig Lukasik Jonathan Meltzer Brian Norvell Mindy Nye Scott Parker Christos Petropoulos John Pruitt Steven Ragan Scott Ryan Mike Sapeta Jana Schroth Suresh Babu Selvaraju Goran Stevovic Amanda Suchanek Andrea Throop Lyndon Tilson Thomas Urban Joe Voshell Kimberly Wagner Jonathan Williams Mary Williamson Qian Zeng Tricia Zwiefelhofer Clinton R. Paden Duncan MacCannell
hCoV-19/USA/CO-CDC-LC0027636/2021	EPI_ISL_1548168	2021-03-10	B.1.1.7	Laboratory Corporation of America	Centers for Disease Control and Prevention Division of Viral Diseases Pathogen Discovery	Dakota Howard Dhwani Batra Peter W. Cook Kara Moser Adrian Paskey Jason Caravas Benjamin Rambo-Martin Shatavia Morrison Christopher Gulvick Scott Sammons Yvette Unoarumhi Darlene Wagner Matthew Schmerer Minoo Agarwal Eyad Almasri Debbie Boles Ayla Burns Nuthawin Charoensri Oren Cohen Susan Countryman Mary Ann Cristobal Bobbi Croy Suzanne Dale Hrushikesh Deshmukh Amanda Douglas Vincent Drouillon Marcia Eisenberg Howard Engler Rama Ghatti Prashant Gupta Susan Hicks Jake Humphrey Lax Iyer Manoj Jain Mohan Kolli Brian Krueger Tim Kuphal Stanley Letovsky Michael Levandoski Craig Lukasik Jonathan Meltzer Brian Norvell Mindy Nye Scott Parker Christos Petropoulos John Pruitt Steven Ragan Scott Ryan Mike Sapeta Jana Schroth Suresh Babu Selvaraju Goran Stevovic Amanda Suchanek Andrea Throop Lyndon Tilson Thomas Urban Joe Voshell Kimberly Wagner Jonathan Williams Mary Williamson Qian Zeng Tricia Zwiefelhofer Clinton R. Paden Duncan MacCannell
hCoV-19/USA/IL-CDC-LC0028319/2021	EPI_ISL_1548178	2021-03-11	B.1.1.7	Laboratory Corporation of America	Centers for Disease Control and Prevention Division of Viral Diseases Pathogen Discovery	Dakota Howard Dhwani Batra Peter W. Cook Kara Moser Adrian Paskey Jason Caravas Benjamin Rambo-Martin Shatavia Morrison Christopher Gulvick Scott Sammons Yvette Unoarumhi Darlene Wagner Matthew Schmerer Minoo Agarwal Eyad Almasri Debbie Boles Ayla Burns Nuthawin Charoensri Oren Cohen Susan Countryman Mary Ann Cristobal Bobbi Croy Suzanne Dale Hrushikesh Deshmukh Amanda Douglas Vincent Drouillon Marcia Eisenberg Howard Engler Rama Ghatti Prashant Gupta Susan Hicks Jake Humphrey Lax Iyer Manoj Jain Mohan Kolli Brian Krueger Tim Kuphal Stanley Letovsky Michael Levandoski Craig Lukasik Jonathan Meltzer Brian Norvell Mindy Nye Scott Parker Christos Petropoulos John Pruitt Steven Ragan Scott Ryan Mike Sapeta Jana Schroth Suresh Babu Selvaraju Goran Stevovic Amanda Suchanek Andrea Throop Lyndon Tilson Thomas Urban Joe Voshell Kimberly Wagner Jonathan Williams Mary Williamson Qian Zeng Tricia Zwiefelhofer Clinton R. Paden Duncan MacCannell
hCoV-19/USA/IL-CDC-LC0028052/2021	EPI_ISL_1548183	2021-03-11	B.1.1.7	Laboratory Corporation of America	Centers for Disease Control and Prevention Division of Viral Diseases Pathogen Discovery	Dakota Howard Dhwani Batra Peter W. Cook Kara Moser Adrian Paskey Jason Caravas Benjamin Rambo-Martin Shatavia Morrison Christopher Gulvick Scott Sammons Yvette Unoarumhi Darlene Wagner Matthew Schmerer Minoo Agarwal Eyad Almasri Debbie Boles Ayla Burns Nuthawin Charoensri Oren Cohen Susan Countryman Mary Ann Cristobal Bobbi Croy Suzanne Dale Hrushikesh Deshmukh Amanda Douglas Vincent Drouillon Marcia Eisenberg Howard Engler Rama Ghatti Prashant Gupta Susan Hicks Jake Humphrey Lax Iyer Manoj Jain Mohan Kolli Brian Krueger Tim Kuphal Stanley Letovsky Michael Levandoski Craig Lukasik Jonathan Meltzer Brian Norvell Mindy Nye Scott Parker Christos Petropoulos John Pruitt Steven Ragan Scott Ryan Mike Sapeta Jana Schroth Suresh Babu Selvaraju Goran Stevovic Amanda Suchanek Andrea Throop Lyndon Tilson Thomas Urban Joe Voshell Kimberly Wagner Jonathan Williams Mary Williamson Qian Zeng Tricia Zwiefelhofer Clinton R. Paden Duncan MacCannell
hCoV-19/USA/IN-CDC-LC0028243/2021	EPI_ISL_1548185	2021-03-10	B.1.1.7	Laboratory Corporation of America	Centers for Disease Control and Prevention Division of Viral Diseases Pathogen Discovery	Dakota Howard Dhwani Batra Peter W. Cook Kara Moser Adrian Paskey Jason Caravas Benjamin Rambo-Martin Shatavia Morrison Christopher Gulvick Scott Sammons Yvette Unoarumhi Darlene Wagner Matthew Schmerer Minoo Agarwal Eyad Almasri Debbie Boles Ayla Burns Nuthawin Charoensri Oren Cohen Susan Countryman Mary Ann Cristobal Bobbi Croy Suzanne Dale Hrushikesh Deshmukh Amanda Douglas Vincent Drouillon Marcia Eisenberg Howard Engler Rama Ghatti Prashant Gupta Susan Hicks Jake Humphrey Lax Iyer Manoj Jain Mohan Kolli Brian Krueger Tim Kuphal Stanley Letovsky Michael Levandoski Craig Lukasik Jonathan Meltzer Brian Norvell Mindy Nye Scott Parker Christos Petropoulos John Pruitt Steven Ragan Scott Ryan Mike Sapeta Jana Schroth Suresh Babu Selvaraju Goran Stevovic Amanda Suchanek Andrea Throop Lyndon Tilson Thomas Urban Joe Voshell Kimberly Wagner Jonathan Williams Mary Williamson Qian Zeng Tricia Zwiefelhofer Clinton R. Paden Duncan MacCannell
hCoV-19/USA/NJ-CDC-LC0028330/2021	EPI_ISL_1548234	2021-03-12	B.1.1.7	Laboratory Corporation of America	Centers for Disease Control and Prevention Division of Viral Diseases Pathogen Discovery	Dakota Howard Dhwani Batra Peter W. Cook Kara Moser Adrian Paskey Jason Caravas Benjamin Rambo-Martin Shatavia Morrison Christopher Gulvick Scott Sammons Yvette Unoarumhi Darlene Wagner Matthew Schmerer Minoo Agarwal Eyad Almasri Debbie Boles Ayla Burns Nuthawin Charoensri Oren Cohen Susan Countryman Mary Ann Cristobal Bobbi Croy Suzanne Dale Hrushikesh Deshmukh Amanda Douglas Vincent Drouillon Marcia Eisenberg Howard Engler Rama Ghatti Prashant Gupta Susan Hicks Jake Humphrey Lax Iyer Manoj Jain Mohan Kolli Brian Krueger Tim Kuphal Stanley Letovsky Michael Levandoski Craig Lukasik Jonathan Meltzer Brian Norvell Mindy Nye Scott Parker Christos Petropoulos John Pruitt Steven Ragan Scott Ryan Mike Sapeta Jana Schroth Suresh Babu Selvaraju Goran Stevovic Amanda Suchanek Andrea Throop Lyndon Tilson Thomas Urban Joe Voshell Kimberly Wagner Jonathan Williams Mary Williamson Qian Zeng Tricia Zwiefelhofer Clinton R. Paden Duncan MacCannell
hCoV-19/USA/IN-CDC-LC0028097/2021	EPI_ISL_1548288	2021-03-12	B.1.1.7	Laboratory Corporation of America	Centers for Disease Control and Prevention Division of Viral Diseases Pathogen Discovery	Dakota Howard Dhwani Batra Peter W. Cook Kara Moser Adrian Paskey Jason Caravas Benjamin Rambo-Martin Shatavia Morrison Christopher Gulvick Scott Sammons Yvette Unoarumhi Darlene Wagner Matthew Schmerer Minoo Agarwal Eyad Almasri Debbie Boles Ayla Burns Nuthawin Charoensri Oren Cohen Susan Countryman Mary Ann Cristobal Bobbi Croy Suzanne Dale Hrushikesh Deshmukh Amanda Douglas Vincent Drouillon Marcia Eisenberg Howard Engler Rama Ghatti Prashant Gupta Susan Hicks Jake Humphrey Lax Iyer Manoj Jain Mohan Kolli Brian Krueger Tim Kuphal Stanley Letovsky Michael Levandoski Craig Lukasik Jonathan Meltzer Brian Norvell Mindy Nye Scott Parker Christos Petropoulos John Pruitt Steven Ragan Scott Ryan Mike Sapeta Jana Schroth Suresh Babu Selvaraju Goran Stevovic Amanda Suchanek Andrea Throop Lyndon Tilson Thomas Urban Joe Voshell Kimberly Wagner Jonathan Williams Mary Williamson Qian Zeng Tricia Zwiefelhofer Clinton R. Paden Duncan MacCannell
hCoV-19/USA/WV-CDC-LC0028337/2021	EPI_ISL_1548290	2021-03-10	B.1.1.7	Laboratory Corporation of America	Centers for Disease Control and Prevention Division of Viral Diseases Pathogen Discovery	Dakota Howard Dhwani Batra Peter W. Cook Kara Moser Adrian Paskey Jason Caravas Benjamin Rambo-Martin Shatavia Morrison Christopher Gulvick Scott Sammons Yvette Unoarumhi Darlene Wagner Matthew Schmerer Minoo Agarwal Eyad Almasri Debbie Boles Ayla Burns Nuthawin Charoensri Oren Cohen Susan Countryman Mary Ann Cristobal Bobbi Croy Suzanne Dale Hrushikesh Deshmukh Amanda Douglas Vincent Drouillon Marcia Eisenberg Howard Engler Rama Ghatti Prashant Gupta Susan Hicks Jake Humphrey Lax Iyer Manoj Jain Mohan Kolli Brian Krueger Tim Kuphal Stanley Letovsky Michael Levandoski Craig Lukasik Jonathan Meltzer Brian Norvell Mindy Nye Scott Parker Christos Petropoulos John Pruitt Steven Ragan Scott Ryan Mike Sapeta Jana Schroth Suresh Babu Selvaraju Goran Stevovic Amanda Suchanek Andrea Throop Lyndon Tilson Thomas Urban Joe Voshell Kimberly Wagner Jonathan Williams Mary Williamson Qian Zeng Tricia Zwiefelhofer Clinton R. Paden Duncan MacCannell
hCoV-19/USA/WV-CDC-LC0028497/2021	EPI_ISL_1548291	2021-03-09	B.1.1.7	Laboratory Corporation of America	Centers for Disease Control and Prevention Division of Viral Diseases Pathogen Discovery	Dakota Howard Dhwani Batra Peter W. Cook Kara Moser Adrian Paskey Jason Caravas Benjamin Rambo-Martin Shatavia Morrison Christopher Gulvick Scott Sammons Yvette Unoarumhi Darlene Wagner Matthew Schmerer Minoo Agarwal Eyad Almasri Debbie Boles Ayla Burns Nuthawin Charoensri Oren Cohen Susan Countryman Mary Ann Cristobal Bobbi Croy Suzanne Dale Hrushikesh Deshmukh Amanda Douglas Vincent Drouillon Marcia Eisenberg Howard Engler Rama Ghatti Prashant Gupta Susan Hicks Jake Humphrey Lax Iyer Manoj Jain Mohan Kolli Brian Krueger Tim Kuphal Stanley Letovsky Michael Levandoski Craig Lukasik Jonathan Meltzer Brian Norvell Mindy Nye Scott Parker Christos Petropoulos John Pruitt Steven Ragan Scott Ryan Mike Sapeta Jana Schroth Suresh Babu Selvaraju Goran Stevovic Amanda Suchanek Andrea Throop Lyndon Tilson Thomas Urban Joe Voshell Kimberly Wagner Jonathan Williams Mary Williamson Qian Zeng Tricia Zwiefelhofer Clinton R. Paden Duncan MacCannell
hCoV-19/USA/IN-CDC-LC0028366/2021	EPI_ISL_1548333	2021-03-12	B.1.1.7	Laboratory Corporation of America	Centers for Disease Control and Prevention Division of Viral Diseases Pathogen Discovery	Dakota Howard Dhwani Batra Peter W. Cook Kara Moser Adrian Paskey Jason Caravas Benjamin Rambo-Martin Shatavia Morrison Christopher Gulvick Scott Sammons Yvette Unoarumhi Darlene Wagner Matthew Schmerer Minoo Agarwal Eyad Almasri Debbie Boles Ayla Burns Nuthawin Charoensri Oren Cohen Susan Countryman Mary Ann Cristobal Bobbi Croy Suzanne Dale Hrushikesh Deshmukh Amanda Douglas Vincent Drouillon Marcia Eisenberg Howard Engler Rama Ghatti Prashant Gupta Susan Hicks Jake Humphrey Lax Iyer Manoj Jain Mohan Kolli Brian Krueger Tim Kuphal Stanley Letovsky Michael Levandoski Craig Lukasik Jonathan Meltzer Brian Norvell Mindy Nye Scott Parker Christos Petropoulos John Pruitt Steven Ragan Scott Ryan Mike Sapeta Jana Schroth Suresh Babu Selvaraju Goran Stevovic Amanda Suchanek Andrea Throop Lyndon Tilson Thomas Urban Joe Voshell Kimberly Wagner Jonathan Williams Mary Williamson Qian Zeng Tricia Zwiefelhofer Clinton R. Paden Duncan MacCannell
hCoV-19/USA/WI-CDC-LC0028701/2021	EPI_ISL_1548367	2021-03-13	B.1.1.7	Laboratory Corporation of America	Centers for Disease Control and Prevention Division of Viral Diseases Pathogen Discovery	Dakota Howard Dhwani Batra Peter W. Cook Kara Moser Adrian Paskey Jason Caravas Benjamin Rambo-Martin Shatavia Morrison Christopher Gulvick Scott Sammons Yvette Unoarumhi Darlene Wagner Matthew Schmerer Minoo Agarwal Eyad Almasri Debbie Boles Ayla Burns Nuthawin Charoensri Oren Cohen Susan Countryman Mary Ann Cristobal Bobbi Croy Suzanne Dale Hrushikesh Deshmukh Amanda Douglas Vincent Drouillon Marcia Eisenberg Howard Engler Rama Ghatti Prashant Gupta Susan Hicks Jake Humphrey Lax Iyer Manoj Jain Mohan Kolli Brian Krueger Tim Kuphal Stanley Letovsky Michael Levandoski Craig Lukasik Jonathan Meltzer Brian Norvell Mindy Nye Scott Parker Christos Petropoulos John Pruitt Steven Ragan Scott Ryan Mike Sapeta Jana Schroth Suresh Babu Selvaraju Goran Stevovic Amanda Suchanek Andrea Throop Lyndon Tilson Thomas Urban Joe Voshell Kimberly Wagner Jonathan Williams Mary Williamson Qian Zeng Tricia Zwiefelhofer Clinton R. Paden Duncan MacCannell
hCoV-19/USA/VA-CDC-LC0028918/2021	EPI_ISL_1548430	2021-03-09	B.1.1.7	Laboratory Corporation of America	Centers for Disease Control and Prevention Division of Viral Diseases Pathogen Discovery	Dakota Howard Dhwani Batra Peter W. Cook Kara Moser Adrian Paskey Jason Caravas Benjamin Rambo-Martin Shatavia Morrison Christopher Gulvick Scott Sammons Yvette Unoarumhi Darlene Wagner Matthew Schmerer Minoo Agarwal Eyad Almasri Debbie Boles Ayla Burns Nuthawin Charoensri Oren Cohen Susan Countryman Mary Ann Cristobal Bobbi Croy Suzanne Dale Hrushikesh Deshmukh Amanda Douglas Vincent Drouillon Marcia Eisenberg Howard Engler Rama Ghatti Prashant Gupta Susan Hicks Jake Humphrey Lax Iyer Manoj Jain Mohan Kolli Brian Krueger Tim Kuphal Stanley Letovsky Michael Levandoski Craig Lukasik Jonathan Meltzer Brian Norvell Mindy Nye Scott Parker Christos Petropoulos John Pruitt Steven Ragan Scott Ryan Mike Sapeta Jana Schroth Suresh Babu Selvaraju Goran Stevovic Amanda Suchanek Andrea Throop Lyndon Tilson Thomas Urban Joe Voshell Kimberly Wagner Jonathan Williams Mary Williamson Qian Zeng Tricia Zwiefelhofer Clinton R. Paden Duncan MacCannell
hCoV-19/USA/NH-CDC-LC0029282/2021	EPI_ISL_1548530	2021-03-13	B.1.1.7	Laboratory Corporation of America	Centers for Disease Control and Prevention Division of Viral Diseases Pathogen Discovery	Dakota Howard Dhwani Batra Peter W. Cook Kara Moser Adrian Paskey Jason Caravas Benjamin Rambo-Martin Shatavia Morrison Christopher Gulvick Scott Sammons Yvette Unoarumhi Darlene Wagner Matthew Schmerer Minoo Agarwal Eyad Almasri Debbie Boles Ayla Burns Nuthawin Charoensri Oren Cohen Susan Countryman Mary Ann Cristobal Bobbi Croy Suzanne Dale Hrushikesh Deshmukh Amanda Douglas Vincent Drouillon Marcia Eisenberg Howard Engler Rama Ghatti Prashant Gupta Susan Hicks Jake Humphrey Lax Iyer Manoj Jain Mohan Kolli Brian Krueger Tim Kuphal Stanley Letovsky Michael Levandoski Craig Lukasik Jonathan Meltzer Brian Norvell Mindy Nye Scott Parker Christos Petropoulos John Pruitt Steven Ragan Scott Ryan Mike Sapeta Jana Schroth Suresh Babu Selvaraju Goran Stevovic Amanda Suchanek Andrea Throop Lyndon Tilson Thomas Urban Joe Voshell Kimberly Wagner Jonathan Williams Mary Williamson Qian Zeng Tricia Zwiefelhofer Clinton R. Paden Duncan MacCannell
hCoV-19/USA/FL-CDC-LC0028990/2021	EPI_ISL_1548533	2021-03-14	B.1.1.7	Laboratory Corporation of America	Centers for Disease Control and Prevention Division of Viral Diseases Pathogen Discovery	Dakota Howard Dhwani Batra Peter W. Cook Kara Moser Adrian Paskey Jason Caravas Benjamin Rambo-Martin Shatavia Morrison Christopher Gulvick Scott Sammons Yvette Unoarumhi Darlene Wagner Matthew Schmerer Minoo Agarwal Eyad Almasri Debbie Boles Ayla Burns Nuthawin Charoensri Oren Cohen Susan Countryman Mary Ann Cristobal Bobbi Croy Suzanne Dale Hrushikesh Deshmukh Amanda Douglas Vincent Drouillon Marcia Eisenberg Howard Engler Rama Ghatti Prashant Gupta Susan Hicks Jake Humphrey Lax Iyer Manoj Jain Mohan Kolli Brian Krueger Tim Kuphal Stanley Letovsky Michael Levandoski Craig Lukasik Jonathan Meltzer Brian Norvell Mindy Nye Scott Parker Christos Petropoulos John Pruitt Steven Ragan Scott Ryan Mike Sapeta Jana Schroth Suresh Babu Selvaraju Goran Stevovic Amanda Suchanek Andrea Throop Lyndon Tilson Thomas Urban Joe Voshell Kimberly Wagner Jonathan Williams Mary Williamson Qian Zeng Tricia Zwiefelhofer Clinton R. Paden Duncan MacCannell
hCoV-19/USA/MA-CDC-LC0030183/2021	EPI_ISL_1548738	2021-03-15	B.1.1.7	Laboratory Corporation of America	Centers for Disease Control and Prevention Division of Viral Diseases Pathogen Discovery	Dakota Howard Dhwani Batra Peter W. Cook Kara Moser Adrian Paskey Jason Caravas Benjamin Rambo-Martin Shatavia Morrison Christopher Gulvick Scott Sammons Yvette Unoarumhi Darlene Wagner Matthew Schmerer Minoo Agarwal Eyad Almasri Debbie Boles Ayla Burns Nuthawin Charoensri Oren Cohen Susan Countryman Mary Ann Cristobal Bobbi Croy Suzanne Dale Hrushikesh Deshmukh Amanda Douglas Vincent Drouillon Marcia Eisenberg Howard Engler Rama Ghatti Prashant Gupta Susan Hicks Jake Humphrey Lax Iyer Manoj Jain Mohan Kolli Brian Krueger Tim Kuphal Stanley Letovsky Michael Levandoski Craig Lukasik Jonathan Meltzer Brian Norvell Mindy Nye Scott Parker Christos Petropoulos John Pruitt Steven Ragan Scott Ryan Mike Sapeta Jana Schroth Suresh Babu Selvaraju Goran Stevovic Amanda Suchanek Andrea Throop Lyndon Tilson Thomas Urban Joe Voshell Kimberly Wagner Jonathan Williams Mary Williamson Qian Zeng Tricia Zwiefelhofer Clinton R. Paden Duncan MacCannell
hCoV-19/USA/AL-CDC-LC0030395/2021	EPI_ISL_1548751	2021-03-13	B.1.1.7	Laboratory Corporation of America	Centers for Disease Control and Prevention Division of Viral Diseases Pathogen Discovery	Dakota Howard Dhwani Batra Peter W. Cook Kara Moser Adrian Paskey Jason Caravas Benjamin Rambo-Martin Shatavia Morrison Christopher Gulvick Scott Sammons Yvette Unoarumhi Darlene Wagner Matthew Schmerer Minoo Agarwal Eyad Almasri Debbie Boles Ayla Burns Nuthawin Charoensri Oren Cohen Susan Countryman Mary Ann Cristobal Bobbi Croy Suzanne Dale Hrushikesh Deshmukh Amanda Douglas Vincent Drouillon Marcia Eisenberg Howard Engler Rama Ghatti Prashant Gupta Susan Hicks Jake Humphrey Lax Iyer Manoj Jain Mohan Kolli Brian Krueger Tim Kuphal Stanley Letovsky Michael Levandoski Craig Lukasik Jonathan Meltzer Brian Norvell Mindy Nye Scott Parker Christos Petropoulos John Pruitt Steven Ragan Scott Ryan Mike Sapeta Jana Schroth Suresh Babu Selvaraju Goran Stevovic Amanda Suchanek Andrea Throop Lyndon Tilson Thomas Urban Joe Voshell Kimberly Wagner Jonathan Williams Mary Williamson Qian Zeng Tricia Zwiefelhofer Clinton R. Paden Duncan MacCannell
hCoV-19/USA/AL-CDC-LC0030040/2021	EPI_ISL_1548772	2021-03-15	B.1.1.7	Laboratory Corporation of America	Centers for Disease Control and Prevention Division of Viral Diseases Pathogen Discovery	Dakota Howard Dhwani Batra Peter W. Cook Kara Moser Adrian Paskey Jason Caravas Benjamin Rambo-Martin Shatavia Morrison Christopher Gulvick Scott Sammons Yvette Unoarumhi Darlene Wagner Matthew Schmerer Minoo Agarwal Eyad Almasri Debbie Boles Ayla Burns Nuthawin Charoensri Oren Cohen Susan Countryman Mary Ann Cristobal Bobbi Croy Suzanne Dale Hrushikesh Deshmukh Amanda Douglas Vincent Drouillon Marcia Eisenberg Howard Engler Rama Ghatti Prashant Gupta Susan Hicks Jake Humphrey Lax Iyer Manoj Jain Mohan Kolli Brian Krueger Tim Kuphal Stanley Letovsky Michael Levandoski Craig Lukasik Jonathan Meltzer Brian Norvell Mindy Nye Scott Parker Christos Petropoulos John Pruitt Steven Ragan Scott Ryan Mike Sapeta Jana Schroth Suresh Babu Selvaraju Goran Stevovic Amanda Suchanek Andrea Throop Lyndon Tilson Thomas Urban Joe Voshell Kimberly Wagner Jonathan Williams Mary Williamson Qian Zeng Tricia Zwiefelhofer Clinton R. Paden Duncan MacCannell
hCoV-19/USA/FL-CDC-LC0030126/2021	EPI_ISL_1548798	2021-03-15	B.1.1.7	Laboratory Corporation of America	Centers for Disease Control and Prevention Division of Viral Diseases Pathogen Discovery	Dakota Howard Dhwani Batra Peter W. Cook Kara Moser Adrian Paskey Jason Caravas Benjamin Rambo-Martin Shatavia Morrison Christopher Gulvick Scott Sammons Yvette Unoarumhi Darlene Wagner Matthew Schmerer Minoo Agarwal Eyad Almasri Debbie Boles Ayla Burns Nuthawin Charoensri Oren Cohen Susan Countryman Mary Ann Cristobal Bobbi Croy Suzanne Dale Hrushikesh Deshmukh Amanda Douglas Vincent Drouillon Marcia Eisenberg Howard Engler Rama Ghatti Prashant Gupta Susan Hicks Jake Humphrey Lax Iyer Manoj Jain Mohan Kolli Brian Krueger Tim Kuphal Stanley Letovsky Michael Levandoski Craig Lukasik Jonathan Meltzer Brian Norvell Mindy Nye Scott Parker Christos Petropoulos John Pruitt Steven Ragan Scott Ryan Mike Sapeta Jana Schroth Suresh Babu Selvaraju Goran Stevovic Amanda Suchanek Andrea Throop Lyndon Tilson Thomas Urban Joe Voshell Kimberly Wagner Jonathan Williams Mary Williamson Qian Zeng Tricia Zwiefelhofer Clinton R. Paden Duncan MacCannell
hCoV-19/USA/MD-CDC-LC0030883/2021	EPI_ISL_1548874	2021-03-10	B.1.1.7	Laboratory Corporation of America	Centers for Disease Control and Prevention Division of Viral Diseases Pathogen Discovery	Dakota Howard Dhwani Batra Peter W. Cook Kara Moser Adrian Paskey Jason Caravas Benjamin Rambo-Martin Shatavia Morrison Christopher Gulvick Scott Sammons Yvette Unoarumhi Darlene Wagner Matthew Schmerer Minoo Agarwal Eyad Almasri Debbie Boles Ayla Burns Nuthawin Charoensri Oren Cohen Susan Countryman Mary Ann Cristobal Bobbi Croy Suzanne Dale Hrushikesh Deshmukh Amanda Douglas Vincent Drouillon Marcia Eisenberg Howard Engler Rama Ghatti Prashant Gupta Susan Hicks Jake Humphrey Lax Iyer Manoj Jain Mohan Kolli Brian Krueger Tim Kuphal Stanley Letovsky Michael Levandoski Craig Lukasik Jonathan Meltzer Brian Norvell Mindy Nye Scott Parker Christos Petropoulos John Pruitt Steven Ragan Scott Ryan Mike Sapeta Jana Schroth Suresh Babu Selvaraju Goran Stevovic Amanda Suchanek Andrea Throop Lyndon Tilson Thomas Urban Joe Voshell Kimberly Wagner Jonathan Williams Mary Williamson Qian Zeng Tricia Zwiefelhofer Clinton R. Paden Duncan MacCannell
hCoV-19/USA/VA-CDC-LC0030876/2021	EPI_ISL_1548879	2021-03-11	B.1.1.7	Laboratory Corporation of America	Centers for Disease Control and Prevention Division of Viral Diseases Pathogen Discovery	Dakota Howard Dhwani Batra Peter W. Cook Kara Moser Adrian Paskey Jason Caravas Benjamin Rambo-Martin Shatavia Morrison Christopher Gulvick Scott Sammons Yvette Unoarumhi Darlene Wagner Matthew Schmerer Minoo Agarwal Eyad Almasri Debbie Boles Ayla Burns Nuthawin Charoensri Oren Cohen Susan Countryman Mary Ann Cristobal Bobbi Croy Suzanne Dale Hrushikesh Deshmukh Amanda Douglas Vincent Drouillon Marcia Eisenberg Howard Engler Rama Ghatti Prashant Gupta Susan Hicks Jake Humphrey Lax Iyer Manoj Jain Mohan Kolli Brian Krueger Tim Kuphal Stanley Letovsky Michael Levandoski Craig Lukasik Jonathan Meltzer Brian Norvell Mindy Nye Scott Parker Christos Petropoulos John Pruitt Steven Ragan Scott Ryan Mike Sapeta Jana Schroth Suresh Babu Selvaraju Goran Stevovic Amanda Suchanek Andrea Throop Lyndon Tilson Thomas Urban Joe Voshell Kimberly Wagner Jonathan Williams Mary Williamson Qian Zeng Tricia Zwiefelhofer Clinton R. Paden Duncan MacCannell
hCoV-19/USA/NC-CDC-LC0030514/2021	EPI_ISL_1548883	2021-03-12	B.1.1.7	Laboratory Corporation of America	Centers for Disease Control and Prevention Division of Viral Diseases Pathogen Discovery	Dakota Howard Dhwani Batra Peter W. Cook Kara Moser Adrian Paskey Jason Caravas Benjamin Rambo-Martin Shatavia Morrison Christopher Gulvick Scott Sammons Yvette Unoarumhi Darlene Wagner Matthew Schmerer Minoo Agarwal Eyad Almasri Debbie Boles Ayla Burns Nuthawin Charoensri Oren Cohen Susan Countryman Mary Ann Cristobal Bobbi Croy Suzanne Dale Hrushikesh Deshmukh Amanda Douglas Vincent Drouillon Marcia Eisenberg Howard Engler Rama Ghatti Prashant Gupta Susan Hicks Jake Humphrey Lax Iyer Manoj Jain Mohan Kolli Brian Krueger Tim Kuphal Stanley Letovsky Michael Levandoski Craig Lukasik Jonathan Meltzer Brian Norvell Mindy Nye Scott Parker Christos Petropoulos John Pruitt Steven Ragan Scott Ryan Mike Sapeta Jana Schroth Suresh Babu Selvaraju Goran Stevovic Amanda Suchanek Andrea Throop Lyndon Tilson Thomas Urban Joe Voshell Kimberly Wagner Jonathan Williams Mary Williamson Qian Zeng Tricia Zwiefelhofer Clinton R. Paden Duncan MacCannell
hCoV-19/USA/MD-CDC-LC0031036/2021	EPI_ISL_1548890	2021-03-13	B.1.1.7	Laboratory Corporation of America	Centers for Disease Control and Prevention Division of Viral Diseases Pathogen Discovery	Dakota Howard Dhwani Batra Peter W. Cook Kara Moser Adrian Paskey Jason Caravas Benjamin Rambo-Martin Shatavia Morrison Christopher Gulvick Scott Sammons Yvette Unoarumhi Darlene Wagner Matthew Schmerer Minoo Agarwal Eyad Almasri Debbie Boles Ayla Burns Nuthawin Charoensri Oren Cohen Susan Countryman Mary Ann Cristobal Bobbi Croy Suzanne Dale Hrushikesh Deshmukh Amanda Douglas Vincent Drouillon Marcia Eisenberg Howard Engler Rama Ghatti Prashant Gupta Susan Hicks Jake Humphrey Lax Iyer Manoj Jain Mohan Kolli Brian Krueger Tim Kuphal Stanley Letovsky Michael Levandoski Craig Lukasik Jonathan Meltzer Brian Norvell Mindy Nye Scott Parker Christos Petropoulos John Pruitt Steven Ragan Scott Ryan Mike Sapeta Jana Schroth Suresh Babu Selvaraju Goran Stevovic Amanda Suchanek Andrea Throop Lyndon Tilson Thomas Urban Joe Voshell Kimberly Wagner Jonathan Williams Mary Williamson Qian Zeng Tricia Zwiefelhofer Clinton R. Paden Duncan MacCannell
hCoV-19/USA/VA-CDC-LC0030715/2021	EPI_ISL_1548905	2021-03-13	B.1.1.7	Laboratory Corporation of America	Centers for Disease Control and Prevention Division of Viral Diseases Pathogen Discovery	Dakota Howard Dhwani Batra Peter W. Cook Kara Moser Adrian Paskey Jason Caravas Benjamin Rambo-Martin Shatavia Morrison Christopher Gulvick Scott Sammons Yvette Unoarumhi Darlene Wagner Matthew Schmerer Minoo Agarwal Eyad Almasri Debbie Boles Ayla Burns Nuthawin Charoensri Oren Cohen Susan Countryman Mary Ann Cristobal Bobbi Croy Suzanne Dale Hrushikesh Deshmukh Amanda Douglas Vincent Drouillon Marcia Eisenberg Howard Engler Rama Ghatti Prashant Gupta Susan Hicks Jake Humphrey Lax Iyer Manoj Jain Mohan Kolli Brian Krueger Tim Kuphal Stanley Letovsky Michael Levandoski Craig Lukasik Jonathan Meltzer Brian Norvell Mindy Nye Scott Parker Christos Petropoulos John Pruitt Steven Ragan Scott Ryan Mike Sapeta Jana Schroth Suresh Babu Selvaraju Goran Stevovic Amanda Suchanek Andrea Throop Lyndon Tilson Thomas Urban Joe Voshell Kimberly Wagner Jonathan Williams Mary Williamson Qian Zeng Tricia Zwiefelhofer Clinton R. Paden Duncan MacCannell
hCoV-19/USA/VA-CDC-LC0030532/2021	EPI_ISL_1548907	2021-03-13	B.1.1.7	Laboratory Corporation of America	Centers for Disease Control and Prevention Division of Viral Diseases Pathogen Discovery	Dakota Howard Dhwani Batra Peter W. Cook Kara Moser Adrian Paskey Jason Caravas Benjamin Rambo-Martin Shatavia Morrison Christopher Gulvick Scott Sammons Yvette Unoarumhi Darlene Wagner Matthew Schmerer Minoo Agarwal Eyad Almasri Debbie Boles Ayla Burns Nuthawin Charoensri Oren Cohen Susan Countryman Mary Ann Cristobal Bobbi Croy Suzanne Dale Hrushikesh Deshmukh Amanda Douglas Vincent Drouillon Marcia Eisenberg Howard Engler Rama Ghatti Prashant Gupta Susan Hicks Jake Humphrey Lax Iyer Manoj Jain Mohan Kolli Brian Krueger Tim Kuphal Stanley Letovsky Michael Levandoski Craig Lukasik Jonathan Meltzer Brian Norvell Mindy Nye Scott Parker Christos Petropoulos John Pruitt Steven Ragan Scott Ryan Mike Sapeta Jana Schroth Suresh Babu Selvaraju Goran Stevovic Amanda Suchanek Andrea Throop Lyndon Tilson Thomas Urban Joe Voshell Kimberly Wagner Jonathan Williams Mary Williamson Qian Zeng Tricia Zwiefelhofer Clinton R. Paden Duncan MacCannell
hCoV-19/USA/VA-CDC-LC0030980/2021	EPI_ISL_1548935	2021-03-15	B.1.1.7	Laboratory Corporation of America	Centers for Disease Control and Prevention Division of Viral Diseases Pathogen Discovery	Dakota Howard Dhwani Batra Peter W. Cook Kara Moser Adrian Paskey Jason Caravas Benjamin Rambo-Martin Shatavia Morrison Christopher Gulvick Scott Sammons Yvette Unoarumhi Darlene Wagner Matthew Schmerer Minoo Agarwal Eyad Almasri Debbie Boles Ayla Burns Nuthawin Charoensri Oren Cohen Susan Countryman Mary Ann Cristobal Bobbi Croy Suzanne Dale Hrushikesh Deshmukh Amanda Douglas Vincent Drouillon Marcia Eisenberg Howard Engler Rama Ghatti Prashant Gupta Susan Hicks Jake Humphrey Lax Iyer Manoj Jain Mohan Kolli Brian Krueger Tim Kuphal Stanley Letovsky Michael Levandoski Craig Lukasik Jonathan Meltzer Brian Norvell Mindy Nye Scott Parker Christos Petropoulos John Pruitt Steven Ragan Scott Ryan Mike Sapeta Jana Schroth Suresh Babu Selvaraju Goran Stevovic Amanda Suchanek Andrea Throop Lyndon Tilson Thomas Urban Joe Voshell Kimberly Wagner Jonathan Williams Mary Williamson Qian Zeng Tricia Zwiefelhofer Clinton R. Paden Duncan MacCannell
hCoV-19/USA/WV-CDC-LC0030945/2021	EPI_ISL_1548994	2021-03-15	B.1.1.7	Laboratory Corporation of America	Centers for Disease Control and Prevention Division of Viral Diseases Pathogen Discovery	Dakota Howard Dhwani Batra Peter W. Cook Kara Moser Adrian Paskey Jason Caravas Benjamin Rambo-Martin Shatavia Morrison Christopher Gulvick Scott Sammons Yvette Unoarumhi Darlene Wagner Matthew Schmerer Minoo Agarwal Eyad Almasri Debbie Boles Ayla Burns Nuthawin Charoensri Oren Cohen Susan Countryman Mary Ann Cristobal Bobbi Croy Suzanne Dale Hrushikesh Deshmukh Amanda Douglas Vincent Drouillon Marcia Eisenberg Howard Engler Rama Ghatti Prashant Gupta Susan Hicks Jake Humphrey Lax Iyer Manoj Jain Mohan Kolli Brian Krueger Tim Kuphal Stanley Letovsky Michael Levandoski Craig Lukasik Jonathan Meltzer Brian Norvell Mindy Nye Scott Parker Christos Petropoulos John Pruitt Steven Ragan Scott Ryan Mike Sapeta Jana Schroth Suresh Babu Selvaraju Goran Stevovic Amanda Suchanek Andrea Throop Lyndon Tilson Thomas Urban Joe Voshell Kimberly Wagner Jonathan Williams Mary Williamson Qian Zeng Tricia Zwiefelhofer Clinton R. Paden Duncan MacCannell
hCoV-19/USA/WV-CDC-LC0030691/2021	EPI_ISL_1548997	2021-03-15	B.1.1.7	Laboratory Corporation of America	Centers for Disease Control and Prevention Division of Viral Diseases Pathogen Discovery	Dakota Howard Dhwani Batra Peter W. Cook Kara Moser Adrian Paskey Jason Caravas Benjamin Rambo-Martin Shatavia Morrison Christopher Gulvick Scott Sammons Yvette Unoarumhi Darlene Wagner Matthew Schmerer Minoo Agarwal Eyad Almasri Debbie Boles Ayla Burns Nuthawin Charoensri Oren Cohen Susan Countryman Mary Ann Cristobal Bobbi Croy Suzanne Dale Hrushikesh Deshmukh Amanda Douglas Vincent Drouillon Marcia Eisenberg Howard Engler Rama Ghatti Prashant Gupta Susan Hicks Jake Humphrey Lax Iyer Manoj Jain Mohan Kolli Brian Krueger Tim Kuphal Stanley Letovsky Michael Levandoski Craig Lukasik Jonathan Meltzer Brian Norvell Mindy Nye Scott Parker Christos Petropoulos John Pruitt Steven Ragan Scott Ryan Mike Sapeta Jana Schroth Suresh Babu Selvaraju Goran Stevovic Amanda Suchanek Andrea Throop Lyndon Tilson Thomas Urban Joe Voshell Kimberly Wagner Jonathan Williams Mary Williamson Qian Zeng Tricia Zwiefelhofer Clinton R. Paden Duncan MacCannell
hCoV-19/USA/MD-CDC-LC0031835/2021	EPI_ISL_1549143	2021-03-13	B.1.1.7	Laboratory Corporation of America	Centers for Disease Control and Prevention Division of Viral Diseases Pathogen Discovery	Dakota Howard Dhwani Batra Peter W. Cook Kara Moser Adrian Paskey Jason Caravas Benjamin Rambo-Martin Shatavia Morrison Christopher Gulvick Scott Sammons Yvette Unoarumhi Darlene Wagner Matthew Schmerer Minoo Agarwal Eyad Almasri Debbie Boles Ayla Burns Nuthawin Charoensri Oren Cohen Susan Countryman Mary Ann Cristobal Bobbi Croy Suzanne Dale Hrushikesh Deshmukh Amanda Douglas Vincent Drouillon Marcia Eisenberg Howard Engler Rama Ghatti Prashant Gupta Susan Hicks Jake Humphrey Lax Iyer Manoj Jain Mohan Kolli Brian Krueger Tim Kuphal Stanley Letovsky Michael Levandoski Craig Lukasik Jonathan Meltzer Brian Norvell Mindy Nye Scott Parker Christos Petropoulos John Pruitt Steven Ragan Scott Ryan Mike Sapeta Jana Schroth Suresh Babu Selvaraju Goran Stevovic Amanda Suchanek Andrea Throop Lyndon Tilson Thomas Urban Joe Voshell Kimberly Wagner Jonathan Williams Mary Williamson Qian Zeng Tricia Zwiefelhofer Clinton R. Paden Duncan MacCannell
hCoV-19/USA/MD-CDC-LC0031803/2021	EPI_ISL_1549144	2021-03-14	B.1.1.7	Laboratory Corporation of America	Centers for Disease Control and Prevention Division of Viral Diseases Pathogen Discovery	Dakota Howard Dhwani Batra Peter W. Cook Kara Moser Adrian Paskey Jason Caravas Benjamin Rambo-Martin Shatavia Morrison Christopher Gulvick Scott Sammons Yvette Unoarumhi Darlene Wagner Matthew Schmerer Minoo Agarwal Eyad Almasri Debbie Boles Ayla Burns Nuthawin Charoensri Oren Cohen Susan Countryman Mary Ann Cristobal Bobbi Croy Suzanne Dale Hrushikesh Deshmukh Amanda Douglas Vincent Drouillon Marcia Eisenberg Howard Engler Rama Ghatti Prashant Gupta Susan Hicks Jake Humphrey Lax Iyer Manoj Jain Mohan Kolli Brian Krueger Tim Kuphal Stanley Letovsky Michael Levandoski Craig Lukasik Jonathan Meltzer Brian Norvell Mindy Nye Scott Parker Christos Petropoulos John Pruitt Steven Ragan Scott Ryan Mike Sapeta Jana Schroth Suresh Babu Selvaraju Goran Stevovic Amanda Suchanek Andrea Throop Lyndon Tilson Thomas Urban Joe Voshell Kimberly Wagner Jonathan Williams Mary Williamson Qian Zeng Tricia Zwiefelhofer Clinton R. Paden Duncan MacCannell
hCoV-19/USA/MD-CDC-LC0031791/2021	EPI_ISL_1549145	2021-03-14	B.1.1.7	Laboratory Corporation of America	Centers for Disease Control and Prevention Division of Viral Diseases Pathogen Discovery	Dakota Howard Dhwani Batra Peter W. Cook Kara Moser Adrian Paskey Jason Caravas Benjamin Rambo-Martin Shatavia Morrison Christopher Gulvick Scott Sammons Yvette Unoarumhi Darlene Wagner Matthew Schmerer Minoo Agarwal Eyad Almasri Debbie Boles Ayla Burns Nuthawin Charoensri Oren Cohen Susan Countryman Mary Ann Cristobal Bobbi Croy Suzanne Dale Hrushikesh Deshmukh Amanda Douglas Vincent Drouillon Marcia Eisenberg Howard Engler Rama Ghatti Prashant Gupta Susan Hicks Jake Humphrey Lax Iyer Manoj Jain Mohan Kolli Brian Krueger Tim Kuphal Stanley Letovsky Michael Levandoski Craig Lukasik Jonathan Meltzer Brian Norvell Mindy Nye Scott Parker Christos Petropoulos John Pruitt Steven Ragan Scott Ryan Mike Sapeta Jana Schroth Suresh Babu Selvaraju Goran Stevovic Amanda Suchanek Andrea Throop Lyndon Tilson Thomas Urban Joe Voshell Kimberly Wagner Jonathan Williams Mary Williamson Qian Zeng Tricia Zwiefelhofer Clinton R. Paden Duncan MacCannell
hCoV-19/USA/MD-CDC-LC0031785/2021	EPI_ISL_1549146	2021-03-14	B.1.1.7	Laboratory Corporation of America	Centers for Disease Control and Prevention Division of Viral Diseases Pathogen Discovery	Dakota Howard Dhwani Batra Peter W. Cook Kara Moser Adrian Paskey Jason Caravas Benjamin Rambo-Martin Shatavia Morrison Christopher Gulvick Scott Sammons Yvette Unoarumhi Darlene Wagner Matthew Schmerer Minoo Agarwal Eyad Almasri Debbie Boles Ayla Burns Nuthawin Charoensri Oren Cohen Susan Countryman Mary Ann Cristobal Bobbi Croy Suzanne Dale Hrushikesh Deshmukh Amanda Douglas Vincent Drouillon Marcia Eisenberg Howard Engler Rama Ghatti Prashant Gupta Susan Hicks Jake Humphrey Lax Iyer Manoj Jain Mohan Kolli Brian Krueger Tim Kuphal Stanley Letovsky Michael Levandoski Craig Lukasik Jonathan Meltzer Brian Norvell Mindy Nye Scott Parker Christos Petropoulos John Pruitt Steven Ragan Scott Ryan Mike Sapeta Jana Schroth Suresh Babu Selvaraju Goran Stevovic Amanda Suchanek Andrea Throop Lyndon Tilson Thomas Urban Joe Voshell Kimberly Wagner Jonathan Williams Mary Williamson Qian Zeng Tricia Zwiefelhofer Clinton R. Paden Duncan MacCannell
hCoV-19/USA/VA-CDC-LC0031819/2021	EPI_ISL_1549150	2021-03-14	B.1.1.7	Laboratory Corporation of America	Centers for Disease Control and Prevention Division of Viral Diseases Pathogen Discovery	Dakota Howard Dhwani Batra Peter W. Cook Kara Moser Adrian Paskey Jason Caravas Benjamin Rambo-Martin Shatavia Morrison Christopher Gulvick Scott Sammons Yvette Unoarumhi Darlene Wagner Matthew Schmerer Minoo Agarwal Eyad Almasri Debbie Boles Ayla Burns Nuthawin Charoensri Oren Cohen Susan Countryman Mary Ann Cristobal Bobbi Croy Suzanne Dale Hrushikesh Deshmukh Amanda Douglas Vincent Drouillon Marcia Eisenberg Howard Engler Rama Ghatti Prashant Gupta Susan Hicks Jake Humphrey Lax Iyer Manoj Jain Mohan Kolli Brian Krueger Tim Kuphal Stanley Letovsky Michael Levandoski Craig Lukasik Jonathan Meltzer Brian Norvell Mindy Nye Scott Parker Christos Petropoulos John Pruitt Steven Ragan Scott Ryan Mike Sapeta Jana Schroth Suresh Babu Selvaraju Goran Stevovic Amanda Suchanek Andrea Throop Lyndon Tilson Thomas Urban Joe Voshell Kimberly Wagner Jonathan Williams Mary Williamson Qian Zeng Tricia Zwiefelhofer Clinton R. Paden Duncan MacCannell
hCoV-19/USA/MI-CDC-LC0031769/2021	EPI_ISL_1549177	2021-03-14	B.1.1.7	Laboratory Corporation of America	Centers for Disease Control and Prevention Division of Viral Diseases Pathogen Discovery	Dakota Howard Dhwani Batra Peter W. Cook Kara Moser Adrian Paskey Jason Caravas Benjamin Rambo-Martin Shatavia Morrison Christopher Gulvick Scott Sammons Yvette Unoarumhi Darlene Wagner Matthew Schmerer Minoo Agarwal Eyad Almasri Debbie Boles Ayla Burns Nuthawin Charoensri Oren Cohen Susan Countryman Mary Ann Cristobal Bobbi Croy Suzanne Dale Hrushikesh Deshmukh Amanda Douglas Vincent Drouillon Marcia Eisenberg Howard Engler Rama Ghatti Prashant Gupta Susan Hicks Jake Humphrey Lax Iyer Manoj Jain Mohan Kolli Brian Krueger Tim Kuphal Stanley Letovsky Michael Levandoski Craig Lukasik Jonathan Meltzer Brian Norvell Mindy Nye Scott Parker Christos Petropoulos John Pruitt Steven Ragan Scott Ryan Mike Sapeta Jana Schroth Suresh Babu Selvaraju Goran Stevovic Amanda Suchanek Andrea Throop Lyndon Tilson Thomas Urban Joe Voshell Kimberly Wagner Jonathan Williams Mary Williamson Qian Zeng Tricia Zwiefelhofer Clinton R. Paden Duncan MacCannell
hCoV-19/USA/MI-CDC-LC0031766/2021	EPI_ISL_1549178	2021-03-14	B.1.1.7	Laboratory Corporation of America	Centers for Disease Control and Prevention Division of Viral Diseases Pathogen Discovery	Dakota Howard Dhwani Batra Peter W. Cook Kara Moser Adrian Paskey Jason Caravas Benjamin Rambo-Martin Shatavia Morrison Christopher Gulvick Scott Sammons Yvette Unoarumhi Darlene Wagner Matthew Schmerer Minoo Agarwal Eyad Almasri Debbie Boles Ayla Burns Nuthawin Charoensri Oren Cohen Susan Countryman Mary Ann Cristobal Bobbi Croy Suzanne Dale Hrushikesh Deshmukh Amanda Douglas Vincent Drouillon Marcia Eisenberg Howard Engler Rama Ghatti Prashant Gupta Susan Hicks Jake Humphrey Lax Iyer Manoj Jain Mohan Kolli Brian Krueger Tim Kuphal Stanley Letovsky Michael Levandoski Craig Lukasik Jonathan Meltzer Brian Norvell Mindy Nye Scott Parker Christos Petropoulos John Pruitt Steven Ragan Scott Ryan Mike Sapeta Jana Schroth Suresh Babu Selvaraju Goran Stevovic Amanda Suchanek Andrea Throop Lyndon Tilson Thomas Urban Joe Voshell Kimberly Wagner Jonathan Williams Mary Williamson Qian Zeng Tricia Zwiefelhofer Clinton R. Paden Duncan MacCannell
hCoV-19/USA/MI-CDC-LC0031784/2021	EPI_ISL_1549179	2021-03-14	B.1.1.7	Laboratory Corporation of America	Centers for Disease Control and Prevention Division of Viral Diseases Pathogen Discovery	Dakota Howard Dhwani Batra Peter W. Cook Kara Moser Adrian Paskey Jason Caravas Benjamin Rambo-Martin Shatavia Morrison Christopher Gulvick Scott Sammons Yvette Unoarumhi Darlene Wagner Matthew Schmerer Minoo Agarwal Eyad Almasri Debbie Boles Ayla Burns Nuthawin Charoensri Oren Cohen Susan Countryman Mary Ann Cristobal Bobbi Croy Suzanne Dale Hrushikesh Deshmukh Amanda Douglas Vincent Drouillon Marcia Eisenberg Howard Engler Rama Ghatti Prashant Gupta Susan Hicks Jake Humphrey Lax Iyer Manoj Jain Mohan Kolli Brian Krueger Tim Kuphal Stanley Letovsky Michael Levandoski Craig Lukasik Jonathan Meltzer Brian Norvell Mindy Nye Scott Parker Christos Petropoulos John Pruitt Steven Ragan Scott Ryan Mike Sapeta Jana Schroth Suresh Babu Selvaraju Goran Stevovic Amanda Suchanek Andrea Throop Lyndon Tilson Thomas Urban Joe Voshell Kimberly Wagner Jonathan Williams Mary Williamson Qian Zeng Tricia Zwiefelhofer Clinton R. Paden Duncan MacCannell
hCoV-19/USA/OH-CDC-LC0031782/2021	EPI_ISL_1549181	2021-03-15	B.1.1.7	Laboratory Corporation of America	Centers for Disease Control and Prevention Division of Viral Diseases Pathogen Discovery	Dakota Howard Dhwani Batra Peter W. Cook Kara Moser Adrian Paskey Jason Caravas Benjamin Rambo-Martin Shatavia Morrison Christopher Gulvick Scott Sammons Yvette Unoarumhi Darlene Wagner Matthew Schmerer Minoo Agarwal Eyad Almasri Debbie Boles Ayla Burns Nuthawin Charoensri Oren Cohen Susan Countryman Mary Ann Cristobal Bobbi Croy Suzanne Dale Hrushikesh Deshmukh Amanda Douglas Vincent Drouillon Marcia Eisenberg Howard Engler Rama Ghatti Prashant Gupta Susan Hicks Jake Humphrey Lax Iyer Manoj Jain Mohan Kolli Brian Krueger Tim Kuphal Stanley Letovsky Michael Levandoski Craig Lukasik Jonathan Meltzer Brian Norvell Mindy Nye Scott Parker Christos Petropoulos John Pruitt Steven Ragan Scott Ryan Mike Sapeta Jana Schroth Suresh Babu Selvaraju Goran Stevovic Amanda Suchanek Andrea Throop Lyndon Tilson Thomas Urban Joe Voshell Kimberly Wagner Jonathan Williams Mary Williamson Qian Zeng Tricia Zwiefelhofer Clinton R. Paden Duncan MacCannell
hCoV-19/USA/MI-CDC-LC0031817/2021	EPI_ISL_1549183	2021-03-14	B.1.1.7	Laboratory Corporation of America	Centers for Disease Control and Prevention Division of Viral Diseases Pathogen Discovery	Dakota Howard Dhwani Batra Peter W. Cook Kara Moser Adrian Paskey Jason Caravas Benjamin Rambo-Martin Shatavia Morrison Christopher Gulvick Scott Sammons Yvette Unoarumhi Darlene Wagner Matthew Schmerer Minoo Agarwal Eyad Almasri Debbie Boles Ayla Burns Nuthawin Charoensri Oren Cohen Susan Countryman Mary Ann Cristobal Bobbi Croy Suzanne Dale Hrushikesh Deshmukh Amanda Douglas Vincent Drouillon Marcia Eisenberg Howard Engler Rama Ghatti Prashant Gupta Susan Hicks Jake Humphrey Lax Iyer Manoj Jain Mohan Kolli Brian Krueger Tim Kuphal Stanley Letovsky Michael Levandoski Craig Lukasik Jonathan Meltzer Brian Norvell Mindy Nye Scott Parker Christos Petropoulos John Pruitt Steven Ragan Scott Ryan Mike Sapeta Jana Schroth Suresh Babu Selvaraju Goran Stevovic Amanda Suchanek Andrea Throop Lyndon Tilson Thomas Urban Joe Voshell Kimberly Wagner Jonathan Williams Mary Williamson Qian Zeng Tricia Zwiefelhofer Clinton R. Paden Duncan MacCannell
hCoV-19/USA/VA-CDC-LC0031693/2021	EPI_ISL_1549188	2021-03-15	B.1.1.7	Laboratory Corporation of America	Centers for Disease Control and Prevention Division of Viral Diseases Pathogen Discovery	Dakota Howard Dhwani Batra Peter W. Cook Kara Moser Adrian Paskey Jason Caravas Benjamin Rambo-Martin Shatavia Morrison Christopher Gulvick Scott Sammons Yvette Unoarumhi Darlene Wagner Matthew Schmerer Minoo Agarwal Eyad Almasri Debbie Boles Ayla Burns Nuthawin Charoensri Oren Cohen Susan Countryman Mary Ann Cristobal Bobbi Croy Suzanne Dale Hrushikesh Deshmukh Amanda Douglas Vincent Drouillon Marcia Eisenberg Howard Engler Rama Ghatti Prashant Gupta Susan Hicks Jake Humphrey Lax Iyer Manoj Jain Mohan Kolli Brian Krueger Tim Kuphal Stanley Letovsky Michael Levandoski Craig Lukasik Jonathan Meltzer Brian Norvell Mindy Nye Scott Parker Christos Petropoulos John Pruitt Steven Ragan Scott Ryan Mike Sapeta Jana Schroth Suresh Babu Selvaraju Goran Stevovic Amanda Suchanek Andrea Throop Lyndon Tilson Thomas Urban Joe Voshell Kimberly Wagner Jonathan Williams Mary Williamson Qian Zeng Tricia Zwiefelhofer Clinton R. Paden Duncan MacCannell
hCoV-19/USA/WV-CDC-LC0031984/2021	EPI_ISL_1549225	2021-03-15	B.1.1.7	Laboratory Corporation of America	Centers for Disease Control and Prevention Division of Viral Diseases Pathogen Discovery	Dakota Howard Dhwani Batra Peter W. Cook Kara Moser Adrian Paskey Jason Caravas Benjamin Rambo-Martin Shatavia Morrison Christopher Gulvick Scott Sammons Yvette Unoarumhi Darlene Wagner Matthew Schmerer Minoo Agarwal Eyad Almasri Debbie Boles Ayla Burns Nuthawin Charoensri Oren Cohen Susan Countryman Mary Ann Cristobal Bobbi Croy Suzanne Dale Hrushikesh Deshmukh Amanda Douglas Vincent Drouillon Marcia Eisenberg Howard Engler Rama Ghatti Prashant Gupta Susan Hicks Jake Humphrey Lax Iyer Manoj Jain Mohan Kolli Brian Krueger Tim Kuphal Stanley Letovsky Michael Levandoski Craig Lukasik Jonathan Meltzer Brian Norvell Mindy Nye Scott Parker Christos Petropoulos John Pruitt Steven Ragan Scott Ryan Mike Sapeta Jana Schroth Suresh Babu Selvaraju Goran Stevovic Amanda Suchanek Andrea Throop Lyndon Tilson Thomas Urban Joe Voshell Kimberly Wagner Jonathan Williams Mary Williamson Qian Zeng Tricia Zwiefelhofer Clinton R. Paden Duncan MacCannell
hCoV-19/USA/MD-CDC-LC0034188/2021	EPI_ISL_1549891	2021-03-12	B.1.1.7	Laboratory Corporation of America	Centers for Disease Control and Prevention Division of Viral Diseases Pathogen Discovery	Dakota Howard Dhwani Batra Peter W. Cook Kara Moser Adrian Paskey Jason Caravas Benjamin Rambo-Martin Shatavia Morrison Christopher Gulvick Scott Sammons Yvette Unoarumhi Darlene Wagner Matthew Schmerer Minoo Agarwal Eyad Almasri Debbie Boles Ayla Burns Nuthawin Charoensri Oren Cohen Susan Countryman Mary Ann Cristobal Bobbi Croy Suzanne Dale Hrushikesh Deshmukh Amanda Douglas Vincent Drouillon Marcia Eisenberg Howard Engler Rama Ghatti Prashant Gupta Susan Hicks Jake Humphrey Lax Iyer Manoj Jain Mohan Kolli Brian Krueger Tim Kuphal Stanley Letovsky Michael Levandoski Craig Lukasik Jonathan Meltzer Brian Norvell Mindy Nye Scott Parker Christos Petropoulos John Pruitt Steven Ragan Scott Ryan Mike Sapeta Jana Schroth Suresh Babu Selvaraju Goran Stevovic Amanda Suchanek Andrea Throop Lyndon Tilson Thomas Urban Joe Voshell Kimberly Wagner Jonathan Williams Mary Williamson Qian Zeng Tricia Zwiefelhofer Clinton R. Paden Duncan MacCannell
hCoV-19/USA/MO-CDC-ASC210002917/2021	EPI_ISL_1550462	2021-03-06	B.1.1.7	Aegis Sciences Corporation	Centers for Disease Control and Prevention Division of Viral Diseases Pathogen Discovery	Dakota Howard Dhwani Batra Peter W. Cook Kara Moser Adrian Paskey Jason Caravas Benjamin Rambo-Martin Shatavia Morrison Christopher Gulvick Scott Sammons Yvette Unoarumhi Darlene Wagner Matthew Schmerer Cyndi Clark Patrick Campbell Rob Case Vikramsinha Ghorpade Holly Houdeshell Ola Kvalvaag Dillon Nall Ethan Sanders Alec Vest Shaun Westlund Matthew Hardison Clinton R. Paden Duncan MacCannell
hCoV-19/USA/CA-CDC-ASC210002962/2021	EPI_ISL_1550466	2021-03-05	B.1.1.7	Aegis Sciences Corporation	Centers for Disease Control and Prevention Division of Viral Diseases Pathogen Discovery	Dakota Howard Dhwani Batra Peter W. Cook Kara Moser Adrian Paskey Jason Caravas Benjamin Rambo-Martin Shatavia Morrison Christopher Gulvick Scott Sammons Yvette Unoarumhi Darlene Wagner Matthew Schmerer Cyndi Clark Patrick Campbell Rob Case Vikramsinha Ghorpade Holly Houdeshell Ola Kvalvaag Dillon Nall Ethan Sanders Alec Vest Shaun Westlund Matthew Hardison Clinton R. Paden Duncan MacCannell
hCoV-19/USA/MI-CDC-ASC210004228/2021	EPI_ISL_1550494	2021-03-12	B.1.1.7	Aegis Sciences Corporation	Centers for Disease Control and Prevention Division of Viral Diseases Pathogen Discovery	Dakota Howard Dhwani Batra Peter W. Cook Kara Moser Adrian Paskey Jason Caravas Benjamin Rambo-Martin Shatavia Morrison Christopher Gulvick Scott Sammons Yvette Unoarumhi Darlene Wagner Matthew Schmerer Cyndi Clark Patrick Campbell Rob Case Vikramsinha Ghorpade Holly Houdeshell Ola Kvalvaag Dillon Nall Ethan Sanders Alec Vest Shaun Westlund Matthew Hardison Clinton R. Paden Duncan MacCannell
hCoV-19/USA/MI-CDC-ASC210004229/2021	EPI_ISL_1550495	2021-03-12	B.1.1.7	Aegis Sciences Corporation	Centers for Disease Control and Prevention Division of Viral Diseases Pathogen Discovery	Dakota Howard Dhwani Batra Peter W. Cook Kara Moser Adrian Paskey Jason Caravas Benjamin Rambo-Martin Shatavia Morrison Christopher Gulvick Scott Sammons Yvette Unoarumhi Darlene Wagner Matthew Schmerer Cyndi Clark Patrick Campbell Rob Case Vikramsinha Ghorpade Holly Houdeshell Ola Kvalvaag Dillon Nall Ethan Sanders Alec Vest Shaun Westlund Matthew Hardison Clinton R. Paden Duncan MacCannell
hCoV-19/USA/GA-CDC-ASC210004479/2021	EPI_ISL_1550529	2021-03-11	B.1.1.7	Aegis Sciences Corporation	Centers for Disease Control and Prevention Division of Viral Diseases Pathogen Discovery	Dakota Howard Dhwani Batra Peter W. Cook Kara Moser Adrian Paskey Jason Caravas Benjamin Rambo-Martin Shatavia Morrison Christopher Gulvick Scott Sammons Yvette Unoarumhi Darlene Wagner Matthew Schmerer Cyndi Clark Patrick Campbell Rob Case Vikramsinha Ghorpade Holly Houdeshell Ola Kvalvaag Dillon Nall Ethan Sanders Alec Vest Shaun Westlund Matthew Hardison Clinton R. Paden Duncan MacCannell
hCoV-19/USA/TN-CDC-ASC210004507/2021	EPI_ISL_1550537	2021-03-12	B.1.1.7	Aegis Sciences Corporation	Centers for Disease Control and Prevention Division of Viral Diseases Pathogen Discovery	Dakota Howard Dhwani Batra Peter W. Cook Kara Moser Adrian Paskey Jason Caravas Benjamin Rambo-Martin Shatavia Morrison Christopher Gulvick Scott Sammons Yvette Unoarumhi Darlene Wagner Matthew Schmerer Cyndi Clark Patrick Campbell Rob Case Vikramsinha Ghorpade Holly Houdeshell Ola Kvalvaag Dillon Nall Ethan Sanders Alec Vest Shaun Westlund Matthew Hardison Clinton R. Paden Duncan MacCannell
hCoV-19/USA/TX-CDC-ASC210002749/2021	EPI_ISL_1550554	2021-03-08	B.1.1.7	Aegis Sciences Corporation	Centers for Disease Control and Prevention Division of Viral Diseases Pathogen Discovery	Dakota Howard Dhwani Batra Peter W. Cook Kara Moser Adrian Paskey Jason Caravas Benjamin Rambo-Martin Shatavia Morrison Christopher Gulvick Scott Sammons Yvette Unoarumhi Darlene Wagner Matthew Schmerer Cyndi Clark Patrick Campbell Rob Case Vikramsinha Ghorpade Holly Houdeshell Ola Kvalvaag Dillon Nall Ethan Sanders Alec Vest Shaun Westlund Matthew Hardison Clinton R. Paden Duncan MacCannell
hCoV-19/USA/AL-CDC-ASC210002756/2021	EPI_ISL_1550555	2021-03-08	B.1.1.7	Aegis Sciences Corporation	Centers for Disease Control and Prevention Division of Viral Diseases Pathogen Discovery	Dakota Howard Dhwani Batra Peter W. Cook Kara Moser Adrian Paskey Jason Caravas Benjamin Rambo-Martin Shatavia Morrison Christopher Gulvick Scott Sammons Yvette Unoarumhi Darlene Wagner Matthew Schmerer Cyndi Clark Patrick Campbell Rob Case Vikramsinha Ghorpade Holly Houdeshell Ola Kvalvaag Dillon Nall Ethan Sanders Alec Vest Shaun Westlund Matthew Hardison Clinton R. Paden Duncan MacCannell
hCoV-19/USA/TX-CDC-ASC210003231/2021	EPI_ISL_1550581	2021-03-08	B.1.1.7	Aegis Sciences Corporation	Centers for Disease Control and Prevention Division of Viral Diseases Pathogen Discovery	Dakota Howard Dhwani Batra Peter W. Cook Kara Moser Adrian Paskey Jason Caravas Benjamin Rambo-Martin Shatavia Morrison Christopher Gulvick Scott Sammons Yvette Unoarumhi Darlene Wagner Matthew Schmerer Cyndi Clark Patrick Campbell Rob Case Vikramsinha Ghorpade Holly Houdeshell Ola Kvalvaag Dillon Nall Ethan Sanders Alec Vest Shaun Westlund Matthew Hardison Clinton R. Paden Duncan MacCannell
hCoV-19/USA/FL-CDC-ASC210002635/2021	EPI_ISL_1550587	2021-03-08	B.1.1.7	Aegis Sciences Corporation	Centers for Disease Control and Prevention Division of Viral Diseases Pathogen Discovery	Dakota Howard Dhwani Batra Peter W. Cook Kara Moser Adrian Paskey Jason Caravas Benjamin Rambo-Martin Shatavia Morrison Christopher Gulvick Scott Sammons Yvette Unoarumhi Darlene Wagner Matthew Schmerer Cyndi Clark Patrick Campbell Rob Case Vikramsinha Ghorpade Holly Houdeshell Ola Kvalvaag Dillon Nall Ethan Sanders Alec Vest Shaun Westlund Matthew Hardison Clinton R. Paden Duncan MacCannell
hCoV-19/USA/OH-CDC-ASC210003551/2021	EPI_ISL_1550618	2021-03-10	B.1.1.7	Aegis Sciences Corporation	Centers for Disease Control and Prevention Division of Viral Diseases Pathogen Discovery	Dakota Howard Dhwani Batra Peter W. Cook Kara Moser Adrian Paskey Jason Caravas Benjamin Rambo-Martin Shatavia Morrison Christopher Gulvick Scott Sammons Yvette Unoarumhi Darlene Wagner Matthew Schmerer Cyndi Clark Patrick Campbell Rob Case Vikramsinha Ghorpade Holly Houdeshell Ola Kvalvaag Dillon Nall Ethan Sanders Alec Vest Shaun Westlund Matthew Hardison Clinton R. Paden Duncan MacCannell
hCoV-19/USA/FL-CDC-ASC210003704/2021	EPI_ISL_1550629	2021-03-11	B.1.1.7	Aegis Sciences Corporation	Centers for Disease Control and Prevention Division of Viral Diseases Pathogen Discovery	Dakota Howard Dhwani Batra Peter W. Cook Kara Moser Adrian Paskey Jason Caravas Benjamin Rambo-Martin Shatavia Morrison Christopher Gulvick Scott Sammons Yvette Unoarumhi Darlene Wagner Matthew Schmerer Cyndi Clark Patrick Campbell Rob Case Vikramsinha Ghorpade Holly Houdeshell Ola Kvalvaag Dillon Nall Ethan Sanders Alec Vest Shaun Westlund Matthew Hardison Clinton R. Paden Duncan MacCannell
hCoV-19/USA/IA-CDC-ASC210004014/2021	EPI_ISL_1550671	2021-03-11	B.1.1.7	Aegis Sciences Corporation	Centers for Disease Control and Prevention Division of Viral Diseases Pathogen Discovery	Dakota Howard Dhwani Batra Peter W. Cook Kara Moser Adrian Paskey Jason Caravas Benjamin Rambo-Martin Shatavia Morrison Christopher Gulvick Scott Sammons Yvette Unoarumhi Darlene Wagner Matthew Schmerer Cyndi Clark Patrick Campbell Rob Case Vikramsinha Ghorpade Holly Houdeshell Ola Kvalvaag Dillon Nall Ethan Sanders Alec Vest Shaun Westlund Matthew Hardison Clinton R. Paden Duncan MacCannell
hCoV-19/USA/MI-CDC-ASC210004021/2021	EPI_ISL_1550673	2021-03-11	B.1.1.7	Aegis Sciences Corporation	Centers for Disease Control and Prevention Division of Viral Diseases Pathogen Discovery	Dakota Howard Dhwani Batra Peter W. Cook Kara Moser Adrian Paskey Jason Caravas Benjamin Rambo-Martin Shatavia Morrison Christopher Gulvick Scott Sammons Yvette Unoarumhi Darlene Wagner Matthew Schmerer Cyndi Clark Patrick Campbell Rob Case Vikramsinha Ghorpade Holly Houdeshell Ola Kvalvaag Dillon Nall Ethan Sanders Alec Vest Shaun Westlund Matthew Hardison Clinton R. Paden Duncan MacCannell
hCoV-19/USA/MI-CDC-ASC210004023/2021	EPI_ISL_1550675	2021-03-11	B.1.1.7	Aegis Sciences Corporation	Centers for Disease Control and Prevention Division of Viral Diseases Pathogen Discovery	Dakota Howard Dhwani Batra Peter W. Cook Kara Moser Adrian Paskey Jason Caravas Benjamin Rambo-Martin Shatavia Morrison Christopher Gulvick Scott Sammons Yvette Unoarumhi Darlene Wagner Matthew Schmerer Cyndi Clark Patrick Campbell Rob Case Vikramsinha Ghorpade Holly Houdeshell Ola Kvalvaag Dillon Nall Ethan Sanders Alec Vest Shaun Westlund Matthew Hardison Clinton R. Paden Duncan MacCannell
hCoV-19/USA/MI-CDC-ASC210004044/2021	EPI_ISL_1550682	2021-03-11	B.1.1.7	Aegis Sciences Corporation	Centers for Disease Control and Prevention Division of Viral Diseases Pathogen Discovery	Dakota Howard Dhwani Batra Peter W. Cook Kara Moser Adrian Paskey Jason Caravas Benjamin Rambo-Martin Shatavia Morrison Christopher Gulvick Scott Sammons Yvette Unoarumhi Darlene Wagner Matthew Schmerer Cyndi Clark Patrick Campbell Rob Case Vikramsinha Ghorpade Holly Houdeshell Ola Kvalvaag Dillon Nall Ethan Sanders Alec Vest Shaun Westlund Matthew Hardison Clinton R. Paden Duncan MacCannell
hCoV-19/USA/AL-CDC-ASC210004111/2021	EPI_ISL_1550696	2021-03-10	B.1.1.7	Aegis Sciences Corporation	Centers for Disease Control and Prevention Division of Viral Diseases Pathogen Discovery	Dakota Howard Dhwani Batra Peter W. Cook Kara Moser Adrian Paskey Jason Caravas Benjamin Rambo-Martin Shatavia Morrison Christopher Gulvick Scott Sammons Yvette Unoarumhi Darlene Wagner Matthew Schmerer Cyndi Clark Patrick Campbell Rob Case Vikramsinha Ghorpade Holly Houdeshell Ola Kvalvaag Dillon Nall Ethan Sanders Alec Vest Shaun Westlund Matthew Hardison Clinton R. Paden Duncan MacCannell
hCoV-19/USA/MA-CDC-ASC210004124/2021	EPI_ISL_1550698	2021-03-11	B.1.1.7	Aegis Sciences Corporation	Centers for Disease Control and Prevention Division of Viral Diseases Pathogen Discovery	Dakota Howard Dhwani Batra Peter W. Cook Kara Moser Adrian Paskey Jason Caravas Benjamin Rambo-Martin Shatavia Morrison Christopher Gulvick Scott Sammons Yvette Unoarumhi Darlene Wagner Matthew Schmerer Cyndi Clark Patrick Campbell Rob Case Vikramsinha Ghorpade Holly Houdeshell Ola Kvalvaag Dillon Nall Ethan Sanders Alec Vest Shaun Westlund Matthew Hardison Clinton R. Paden Duncan MacCannell
hCoV-19/USA/ID-CDC-ASC210002265/2021	EPI_ISL_1550704	2021-03-07	B.1.1.7	Aegis Sciences Corporation	Centers for Disease Control and Prevention Division of Viral Diseases Pathogen Discovery	Dakota Howard Dhwani Batra Peter W. Cook Kara Moser Adrian Paskey Jason Caravas Benjamin Rambo-Martin Shatavia Morrison Christopher Gulvick Scott Sammons Yvette Unoarumhi Darlene Wagner Matthew Schmerer Cyndi Clark Patrick Campbell Rob Case Vikramsinha Ghorpade Holly Houdeshell Ola Kvalvaag Dillon Nall Ethan Sanders Alec Vest Shaun Westlund Matthew Hardison Clinton R. Paden Duncan MacCannell
hCoV-19/USA/MA-CDC-ASC210002275/2021	EPI_ISL_1550706	2021-03-09	B.1.1.7	Aegis Sciences Corporation	Centers for Disease Control and Prevention Division of Viral Diseases Pathogen Discovery	Dakota Howard Dhwani Batra Peter W. Cook Kara Moser Adrian Paskey Jason Caravas Benjamin Rambo-Martin Shatavia Morrison Christopher Gulvick Scott Sammons Yvette Unoarumhi Darlene Wagner Matthew Schmerer Cyndi Clark Patrick Campbell Rob Case Vikramsinha Ghorpade Holly Houdeshell Ola Kvalvaag Dillon Nall Ethan Sanders Alec Vest Shaun Westlund Matthew Hardison Clinton R. Paden Duncan MacCannell
hCoV-19/USA/FL-CDC-ASC210006931/2021	EPI_ISL_1550790	2021-03-14	B.1.1.7	Aegis Sciences Corporation	Centers for Disease Control and Prevention Division of Viral Diseases Pathogen Discovery	Dakota Howard Dhwani Batra Peter W. Cook Kara Moser Adrian Paskey Jason Caravas Benjamin Rambo-Martin Shatavia Morrison Christopher Gulvick Scott Sammons Yvette Unoarumhi Darlene Wagner Matthew Schmerer Cyndi Clark Patrick Campbell Rob Case Vikramsinha Ghorpade Holly Houdeshell Ola Kvalvaag Dillon Nall Ethan Sanders Alec Vest Shaun Westlund Matthew Hardison Clinton R. Paden Duncan MacCannell
hCoV-19/USA/AL-CDC-ASC210004664/2021	EPI_ISL_1550823	2021-03-13	B.1.1.7	Aegis Sciences Corporation	Centers for Disease Control and Prevention Division of Viral Diseases Pathogen Discovery	Dakota Howard Dhwani Batra Peter W. Cook Kara Moser Adrian Paskey Jason Caravas Benjamin Rambo-Martin Shatavia Morrison Christopher Gulvick Scott Sammons Yvette Unoarumhi Darlene Wagner Matthew Schmerer Cyndi Clark Patrick Campbell Rob Case Vikramsinha Ghorpade Holly Houdeshell Ola Kvalvaag Dillon Nall Ethan Sanders Alec Vest Shaun Westlund Matthew Hardison Clinton R. Paden Duncan MacCannell
hCoV-19/USA/TX-CDC-ASC210004689/2021	EPI_ISL_1550827	2021-03-14	B.1.1.7	Aegis Sciences Corporation	Centers for Disease Control and Prevention Division of Viral Diseases Pathogen Discovery	Dakota Howard Dhwani Batra Peter W. Cook Kara Moser Adrian Paskey Jason Caravas Benjamin Rambo-Martin Shatavia Morrison Christopher Gulvick Scott Sammons Yvette Unoarumhi Darlene Wagner Matthew Schmerer Cyndi Clark Patrick Campbell Rob Case Vikramsinha Ghorpade Holly Houdeshell Ola Kvalvaag Dillon Nall Ethan Sanders Alec Vest Shaun Westlund Matthew Hardison Clinton R. Paden Duncan MacCannell
hCoV-19/USA/SC-CDC-ASC210004765/2021	EPI_ISL_1550833	2021-03-14	B.1.1.7	Aegis Sciences Corporation	Centers for Disease Control and Prevention Division of Viral Diseases Pathogen Discovery	Dakota Howard Dhwani Batra Peter W. Cook Kara Moser Adrian Paskey Jason Caravas Benjamin Rambo-Martin Shatavia Morrison Christopher Gulvick Scott Sammons Yvette Unoarumhi Darlene Wagner Matthew Schmerer Cyndi Clark Patrick Campbell Rob Case Vikramsinha Ghorpade Holly Houdeshell Ola Kvalvaag Dillon Nall Ethan Sanders Alec Vest Shaun Westlund Matthew Hardison Clinton R. Paden Duncan MacCannell
hCoV-19/USA/TX-CDC-ASC210004767/2021	EPI_ISL_1550835	2021-03-13	B.1.1.7	Aegis Sciences Corporation	Centers for Disease Control and Prevention Division of Viral Diseases Pathogen Discovery	Dakota Howard Dhwani Batra Peter W. Cook Kara Moser Adrian Paskey Jason Caravas Benjamin Rambo-Martin Shatavia Morrison Christopher Gulvick Scott Sammons Yvette Unoarumhi Darlene Wagner Matthew Schmerer Cyndi Clark Patrick Campbell Rob Case Vikramsinha Ghorpade Holly Houdeshell Ola Kvalvaag Dillon Nall Ethan Sanders Alec Vest Shaun Westlund Matthew Hardison Clinton R. Paden Duncan MacCannell
hCoV-19/USA/WV-CDC-ASC210004773/2021	EPI_ISL_1550837	2021-03-14	B.1.1.7	Aegis Sciences Corporation	Centers for Disease Control and Prevention Division of Viral Diseases Pathogen Discovery	Dakota Howard Dhwani Batra Peter W. Cook Kara Moser Adrian Paskey Jason Caravas Benjamin Rambo-Martin Shatavia Morrison Christopher Gulvick Scott Sammons Yvette Unoarumhi Darlene Wagner Matthew Schmerer Cyndi Clark Patrick Campbell Rob Case Vikramsinha Ghorpade Holly Houdeshell Ola Kvalvaag Dillon Nall Ethan Sanders Alec Vest Shaun Westlund Matthew Hardison Clinton R. Paden Duncan MacCannell
hCoV-19/USA/MI-CDC-ASC210004865/2021	EPI_ISL_1550849	2021-03-15	B.1.1.7	Aegis Sciences Corporation	Centers for Disease Control and Prevention Division of Viral Diseases Pathogen Discovery	Dakota Howard Dhwani Batra Peter W. Cook Kara Moser Adrian Paskey Jason Caravas Benjamin Rambo-Martin Shatavia Morrison Christopher Gulvick Scott Sammons Yvette Unoarumhi Darlene Wagner Matthew Schmerer Cyndi Clark Patrick Campbell Rob Case Vikramsinha Ghorpade Holly Houdeshell Ola Kvalvaag Dillon Nall Ethan Sanders Alec Vest Shaun Westlund Matthew Hardison Clinton R. Paden Duncan MacCannell
hCoV-19/USA/MI-CDC-ASC210004867/2021	EPI_ISL_1550850	2021-03-15	B.1.1.7	Aegis Sciences Corporation	Centers for Disease Control and Prevention Division of Viral Diseases Pathogen Discovery	Dakota Howard Dhwani Batra Peter W. Cook Kara Moser Adrian Paskey Jason Caravas Benjamin Rambo-Martin Shatavia Morrison Christopher Gulvick Scott Sammons Yvette Unoarumhi Darlene Wagner Matthew Schmerer Cyndi Clark Patrick Campbell Rob Case Vikramsinha Ghorpade Holly Houdeshell Ola Kvalvaag Dillon Nall Ethan Sanders Alec Vest Shaun Westlund Matthew Hardison Clinton R. Paden Duncan MacCannell
hCoV-19/USA/TX-CDC-ASC210004875/2021	EPI_ISL_1550854	2021-03-13	B.1.1.7	Aegis Sciences Corporation	Centers for Disease Control and Prevention Division of Viral Diseases Pathogen Discovery	Dakota Howard Dhwani Batra Peter W. Cook Kara Moser Adrian Paskey Jason Caravas Benjamin Rambo-Martin Shatavia Morrison Christopher Gulvick Scott Sammons Yvette Unoarumhi Darlene Wagner Matthew Schmerer Cyndi Clark Patrick Campbell Rob Case Vikramsinha Ghorpade Holly Houdeshell Ola Kvalvaag Dillon Nall Ethan Sanders Alec Vest Shaun Westlund Matthew Hardison Clinton R. Paden Duncan MacCannell
hCoV-19/USA/NC-CDC-ASC210005091/2021	EPI_ISL_1550860	2021-03-15	B.1.1.7	Aegis Sciences Corporation	Centers for Disease Control and Prevention Division of Viral Diseases Pathogen Discovery	Dakota Howard Dhwani Batra Peter W. Cook Kara Moser Adrian Paskey Jason Caravas Benjamin Rambo-Martin Shatavia Morrison Christopher Gulvick Scott Sammons Yvette Unoarumhi Darlene Wagner Matthew Schmerer Cyndi Clark Patrick Campbell Rob Case Vikramsinha Ghorpade Holly Houdeshell Ola Kvalvaag Dillon Nall Ethan Sanders Alec Vest Shaun Westlund Matthew Hardison Clinton R. Paden Duncan MacCannell
hCoV-19/USA/TX-CDC-QDX22980571/2021	EPI_ISL_1551657	2021-03-15	B.1.1.7	Quest Diagnostics Incorporated	Centers for Disease Control and Prevention Division of Viral Diseases Pathogen Discovery	Peter W. Cook Dakota Howard Dhwani Batra Ben L. Rambo-Martin S. H. Rosenthal A. Gerasimova R. M. Kagan B. Anderson M. Hua Y. Liu L.E. Bernstein K.E. Livingston A. Perez I. A. Shlyakhter R. V. Rolando R. Owen P. Tanpaiboon F. Lacbawan Clinton R. Paden Suxiang Tong Duncan MacCannell
hCoV-19/USA/UT-CDC-QDX22976799/2021	EPI_ISL_1551662	2021-03-15	B.1.1.7	Quest Diagnostics Incorporated	Centers for Disease Control and Prevention Division of Viral Diseases Pathogen Discovery	Peter W. Cook Dakota Howard Dhwani Batra Ben L. Rambo-Martin S. H. Rosenthal A. Gerasimova R. M. Kagan B. Anderson M. Hua Y. Liu L.E. Bernstein K.E. Livingston A. Perez I. A. Shlyakhter R. V. Rolando R. Owen P. Tanpaiboon F. Lacbawan Clinton R. Paden Suxiang Tong Duncan MacCannell
hCoV-19/USA/MI-CDC-QDX22977311/2021	EPI_ISL_1551677	2021-03-15	B.1.1.7	Quest Diagnostics Incorporated	Centers for Disease Control and Prevention Division of Viral Diseases Pathogen Discovery	Peter W. Cook Dakota Howard Dhwani Batra Ben L. Rambo-Martin S. H. Rosenthal A. Gerasimova R. M. Kagan B. Anderson M. Hua Y. Liu L.E. Bernstein K.E. Livingston A. Perez I. A. Shlyakhter R. V. Rolando R. Owen P. Tanpaiboon F. Lacbawan Clinton R. Paden Suxiang Tong Duncan MacCannell
hCoV-19/USA/GA-CDC-QDX22979819/2021	EPI_ISL_1551684	2021-03-15	B.1.1.7	Quest Diagnostics Incorporated	Centers for Disease Control and Prevention Division of Viral Diseases Pathogen Discovery	Peter W. Cook Dakota Howard Dhwani Batra Ben L. Rambo-Martin S. H. Rosenthal A. Gerasimova R. M. Kagan B. Anderson M. Hua Y. Liu L.E. Bernstein K.E. Livingston A. Perez I. A. Shlyakhter R. V. Rolando R. Owen P. Tanpaiboon F. Lacbawan Clinton R. Paden Suxiang Tong Duncan MacCannell
hCoV-19/USA/OH-CDC-QDX22977900/2021	EPI_ISL_1551696	2021-03-15	B.1.1.7	Quest Diagnostics Incorporated	Centers for Disease Control and Prevention Division of Viral Diseases Pathogen Discovery	Peter W. Cook Dakota Howard Dhwani Batra Ben L. Rambo-Martin S. H. Rosenthal A. Gerasimova R. M. Kagan B. Anderson M. Hua Y. Liu L.E. Bernstein K.E. Livingston A. Perez I. A. Shlyakhter R. V. Rolando R. Owen P. Tanpaiboon F. Lacbawan Clinton R. Paden Suxiang Tong Duncan MacCannell
hCoV-19/USA/OH-CDC-QDX22978402/2021	EPI_ISL_1551712	2021-03-15	B.1.1.7	Quest Diagnostics Incorporated	Centers for Disease Control and Prevention Division of Viral Diseases Pathogen Discovery	Peter W. Cook Dakota Howard Dhwani Batra Ben L. Rambo-Martin S. H. Rosenthal A. Gerasimova R. M. Kagan B. Anderson M. Hua Y. Liu L.E. Bernstein K.E. Livingston A. Perez I. A. Shlyakhter R. V. Rolando R. Owen P. Tanpaiboon F. Lacbawan Clinton R. Paden Suxiang Tong Duncan MacCannell
hCoV-19/USA/MI-CDC-QDX22977413/2021	EPI_ISL_1551713	2021-03-15	B.1.1.7	Quest Diagnostics Incorporated	Centers for Disease Control and Prevention Division of Viral Diseases Pathogen Discovery	Peter W. Cook Dakota Howard Dhwani Batra Ben L. Rambo-Martin S. H. Rosenthal A. Gerasimova R. M. Kagan B. Anderson M. Hua Y. Liu L.E. Bernstein K.E. Livingston A. Perez I. A. Shlyakhter R. V. Rolando R. Owen P. Tanpaiboon F. Lacbawan Clinton R. Paden Suxiang Tong Duncan MacCannell
hCoV-19/USA/PA-CDC-QDX22948520/2021	EPI_ISL_1551719	2021-03-14	B.1.1.7	Quest Diagnostics Incorporated	Centers for Disease Control and Prevention Division of Viral Diseases Pathogen Discovery	Peter W. Cook Dakota Howard Dhwani Batra Ben L. Rambo-Martin S. H. Rosenthal A. Gerasimova R. M. Kagan B. Anderson M. Hua Y. Liu L.E. Bernstein K.E. Livingston A. Perez I. A. Shlyakhter R. V. Rolando R. Owen P. Tanpaiboon F. Lacbawan Clinton R. Paden Suxiang Tong Duncan MacCannell
hCoV-19/USA/FL-CDC-QDX22948801/2021	EPI_ISL_1551728	2021-03-15	B.1.1.7	Quest Diagnostics Incorporated	Centers for Disease Control and Prevention Division of Viral Diseases Pathogen Discovery	Peter W. Cook Dakota Howard Dhwani Batra Ben L. Rambo-Martin S. H. Rosenthal A. Gerasimova R. M. Kagan B. Anderson M. Hua Y. Liu L.E. Bernstein K.E. Livingston A. Perez I. A. Shlyakhter R. V. Rolando R. Owen P. Tanpaiboon F. Lacbawan Clinton R. Paden Suxiang Tong Duncan MacCannell
hCoV-19/USA/TX-CDC-QDX22951890/2021	EPI_ISL_1551731	2021-03-14	B.1.1.7	Quest Diagnostics Incorporated	Centers for Disease Control and Prevention Division of Viral Diseases Pathogen Discovery	Peter W. Cook Dakota Howard Dhwani Batra Ben L. Rambo-Martin S. H. Rosenthal A. Gerasimova R. M. Kagan B. Anderson M. Hua Y. Liu L.E. Bernstein K.E. Livingston A. Perez I. A. Shlyakhter R. V. Rolando R. Owen P. Tanpaiboon F. Lacbawan Clinton R. Paden Suxiang Tong Duncan MacCannell
hCoV-19/USA/TX-CDC-QDX22982704/2021	EPI_ISL_1551747	2021-03-15	B.1.1.7	Quest Diagnostics Incorporated	Centers for Disease Control and Prevention Division of Viral Diseases Pathogen Discovery	Peter W. Cook Dakota Howard Dhwani Batra Ben L. Rambo-Martin S. H. Rosenthal A. Gerasimova R. M. Kagan B. Anderson M. Hua Y. Liu L.E. Bernstein K.E. Livingston A. Perez I. A. Shlyakhter R. V. Rolando R. Owen P. Tanpaiboon F. Lacbawan Clinton R. Paden Suxiang Tong Duncan MacCannell
hCoV-19/USA/CT-CDC-QDX23008514/2021	EPI_ISL_1551823	2021-03-14	B.1.1.7	Quest Diagnostics Incorporated	Centers for Disease Control and Prevention Division of Viral Diseases Pathogen Discovery	Dakota Howard Dhwani Batra Peter W. Cook Kara Moser Adrian Paskey Jason Caravas Benjamin Rambo-Martin Shatavia Morrison Christopher Gulvick Scott Sammons Yvette Unoarumhi Darlene Wagner Matthew Schmerer S. H. Rosenthal A. Gerasimova R. M. Kagan B. Anderson M. Hua Y. Liu L.E. Bernstein K.E. Livingston A. Perez I. A. Shlyakhter R. V. Rolando R. Owen P. Tanpaiboon F. Lacbawan Clinton R. Paden Duncan MacCannell
hCoV-19/USA/MI-CDC-QDX22976965/2021	EPI_ISL_1551834	2021-03-15	B.1.1.7	Quest Diagnostics Incorporated	Centers for Disease Control and Prevention Division of Viral Diseases Pathogen Discovery	Dakota Howard Dhwani Batra Peter W. Cook Kara Moser Adrian Paskey Jason Caravas Benjamin Rambo-Martin Shatavia Morrison Christopher Gulvick Scott Sammons Yvette Unoarumhi Darlene Wagner Matthew Schmerer S. H. Rosenthal A. Gerasimova R. M. Kagan B. Anderson M. Hua Y. Liu L.E. Bernstein K.E. Livingston A. Perez I. A. Shlyakhter R. V. Rolando R. Owen P. Tanpaiboon F. Lacbawan Clinton R. Paden Duncan MacCannell
hCoV-19/USA/MA-CDC-QDX23008123/2021	EPI_ISL_1551843	2021-03-14	B.1.1.7	Quest Diagnostics Incorporated	Centers for Disease Control and Prevention Division of Viral Diseases Pathogen Discovery	Dakota Howard Dhwani Batra Peter W. Cook Kara Moser Adrian Paskey Jason Caravas Benjamin Rambo-Martin Shatavia Morrison Christopher Gulvick Scott Sammons Yvette Unoarumhi Darlene Wagner Matthew Schmerer S. H. Rosenthal A. Gerasimova R. M. Kagan B. Anderson M. Hua Y. Liu L.E. Bernstein K.E. Livingston A. Perez I. A. Shlyakhter R. V. Rolando R. Owen P. Tanpaiboon F. Lacbawan Clinton R. Paden Duncan MacCannell
hCoV-19/USA/MA-CDC-QDX23008491/2021	EPI_ISL_1551852	2021-03-14	B.1.1.7	Quest Diagnostics Incorporated	Centers for Disease Control and Prevention Division of Viral Diseases Pathogen Discovery	Dakota Howard Dhwani Batra Peter W. Cook Kara Moser Adrian Paskey Jason Caravas Benjamin Rambo-Martin Shatavia Morrison Christopher Gulvick Scott Sammons Yvette Unoarumhi Darlene Wagner Matthew Schmerer S. H. Rosenthal A. Gerasimova R. M. Kagan B. Anderson M. Hua Y. Liu L.E. Bernstein K.E. Livingston A. Perez I. A. Shlyakhter R. V. Rolando R. Owen P. Tanpaiboon F. Lacbawan Clinton R. Paden Duncan MacCannell
hCoV-19/USA/MA-CDC-QDX23007906/2021	EPI_ISL_1551859	2021-03-14	B.1.1.7	Quest Diagnostics Incorporated	Centers for Disease Control and Prevention Division of Viral Diseases Pathogen Discovery	Dakota Howard Dhwani Batra Peter W. Cook Kara Moser Adrian Paskey Jason Caravas Benjamin Rambo-Martin Shatavia Morrison Christopher Gulvick Scott Sammons Yvette Unoarumhi Darlene Wagner Matthew Schmerer S. H. Rosenthal A. Gerasimova R. M. Kagan B. Anderson M. Hua Y. Liu L.E. Bernstein K.E. Livingston A. Perez I. A. Shlyakhter R. V. Rolando R. Owen P. Tanpaiboon F. Lacbawan Clinton R. Paden Duncan MacCannell
hCoV-19/USA/MI-CDC-QDX22978394/2021	EPI_ISL_1551865	2021-03-15	B.1.1.7	Quest Diagnostics Incorporated	Centers for Disease Control and Prevention Division of Viral Diseases Pathogen Discovery	Dakota Howard Dhwani Batra Peter W. Cook Kara Moser Adrian Paskey Jason Caravas Benjamin Rambo-Martin Shatavia Morrison Christopher Gulvick Scott Sammons Yvette Unoarumhi Darlene Wagner Matthew Schmerer S. H. Rosenthal A. Gerasimova R. M. Kagan B. Anderson M. Hua Y. Liu L.E. Bernstein K.E. Livingston A. Perez I. A. Shlyakhter R. V. Rolando R. Owen P. Tanpaiboon F. Lacbawan Clinton R. Paden Duncan MacCannell
hCoV-19/USA/MI-CDC-QDX22978398/2021	EPI_ISL_1551866	2021-03-15	B.1.1.7	Quest Diagnostics Incorporated	Centers for Disease Control and Prevention Division of Viral Diseases Pathogen Discovery	Dakota Howard Dhwani Batra Peter W. Cook Kara Moser Adrian Paskey Jason Caravas Benjamin Rambo-Martin Shatavia Morrison Christopher Gulvick Scott Sammons Yvette Unoarumhi Darlene Wagner Matthew Schmerer S. H. Rosenthal A. Gerasimova R. M. Kagan B. Anderson M. Hua Y. Liu L.E. Bernstein K.E. Livingston A. Perez I. A. Shlyakhter R. V. Rolando R. Owen P. Tanpaiboon F. Lacbawan Clinton R. Paden Duncan MacCannell
hCoV-19/USA/MI-CDC-QDX23008780/2021	EPI_ISL_1551869	2021-03-15	B.1.1.7	Quest Diagnostics Incorporated	Centers for Disease Control and Prevention Division of Viral Diseases Pathogen Discovery	Dakota Howard Dhwani Batra Peter W. Cook Kara Moser Adrian Paskey Jason Caravas Benjamin Rambo-Martin Shatavia Morrison Christopher Gulvick Scott Sammons Yvette Unoarumhi Darlene Wagner Matthew Schmerer S. H. Rosenthal A. Gerasimova R. M. Kagan B. Anderson M. Hua Y. Liu L.E. Bernstein K.E. Livingston A. Perez I. A. Shlyakhter R. V. Rolando R. Owen P. Tanpaiboon F. Lacbawan Clinton R. Paden Duncan MacCannell
hCoV-19/USA/MI-CDC-QDX22978405/2021	EPI_ISL_1551875	2021-03-15	B.1.1.7	Quest Diagnostics Incorporated	Centers for Disease Control and Prevention Division of Viral Diseases Pathogen Discovery	Dakota Howard Dhwani Batra Peter W. Cook Kara Moser Adrian Paskey Jason Caravas Benjamin Rambo-Martin Shatavia Morrison Christopher Gulvick Scott Sammons Yvette Unoarumhi Darlene Wagner Matthew Schmerer S. H. Rosenthal A. Gerasimova R. M. Kagan B. Anderson M. Hua Y. Liu L.E. Bernstein K.E. Livingston A. Perez I. A. Shlyakhter R. V. Rolando R. Owen P. Tanpaiboon F. Lacbawan Clinton R. Paden Duncan MacCannell
hCoV-19/USA/MA-CDC-QDX23008158/2021	EPI_ISL_1551876	2021-03-14	B.1.1.7	Quest Diagnostics Incorporated	Centers for Disease Control and Prevention Division of Viral Diseases Pathogen Discovery	Dakota Howard Dhwani Batra Peter W. Cook Kara Moser Adrian Paskey Jason Caravas Benjamin Rambo-Martin Shatavia Morrison Christopher Gulvick Scott Sammons Yvette Unoarumhi Darlene Wagner Matthew Schmerer S. H. Rosenthal A. Gerasimova R. M. Kagan B. Anderson M. Hua Y. Liu L.E. Bernstein K.E. Livingston A. Perez I. A. Shlyakhter R. V. Rolando R. Owen P. Tanpaiboon F. Lacbawan Clinton R. Paden Duncan MacCannell
hCoV-19/USA/CA-CDC-QDX23013016/2021	EPI_ISL_1551890	2021-03-11	B.1.1.7	Quest Diagnostics Incorporated	Centers for Disease Control and Prevention Division of Viral Diseases Pathogen Discovery	Dakota Howard Dhwani Batra Peter W. Cook Kara Moser Adrian Paskey Jason Caravas Benjamin Rambo-Martin Shatavia Morrison Christopher Gulvick Scott Sammons Yvette Unoarumhi Darlene Wagner Matthew Schmerer S. H. Rosenthal A. Gerasimova R. M. Kagan B. Anderson M. Hua Y. Liu L.E. Bernstein K.E. Livingston A. Perez I. A. Shlyakhter R. V. Rolando R. Owen P. Tanpaiboon F. Lacbawan Clinton R. Paden Duncan MacCannell
hCoV-19/USA/CA-CDC-QDX23013353/2021	EPI_ISL_1551903	2021-03-10	B.1.1.7	Quest Diagnostics Incorporated	Centers for Disease Control and Prevention Division of Viral Diseases Pathogen Discovery	Dakota Howard Dhwani Batra Peter W. Cook Kara Moser Adrian Paskey Jason Caravas Benjamin Rambo-Martin Shatavia Morrison Christopher Gulvick Scott Sammons Yvette Unoarumhi Darlene Wagner Matthew Schmerer S. H. Rosenthal A. Gerasimova R. M. Kagan B. Anderson M. Hua Y. Liu L.E. Bernstein K.E. Livingston A. Perez I. A. Shlyakhter R. V. Rolando R. Owen P. Tanpaiboon F. Lacbawan Clinton R. Paden Duncan MacCannell
hCoV-19/USA/MI-CDC-STM-000035003/2021	EPI_ISL_1553269	2021-03-11	B.1.1.7	Helix/Illumina	Centers for Disease Control and Prevention Division of Viral Diseases Pathogen Discovery	Dakota Howard Dhwani Batra Peter W. Cook Kara Moser Adrian Paskey Jason Caravas Benjamin Rambo-Martin Shatavia Morrison Christopher Gulvick Scott Sammons Yvette Unoarumhi Darlene Wagner Matthew Schmerer Eileen de Feo Jan Antico Christine Tran Matthew Tolentino Shannon Wickline Kim Gietzen Brad Sickler Jingtao Liu Eric Allen Phil Febbo Nicole L. Washington Simon White Geraint Levan Kelly Schiabor Barrett Elizabeth Cirulli Alexandre Bolze Ary Ascencio Charlotte Rivera-Garcia Ryan Cho Jason Nguyen Sherry Wang Jimmy Ramirez Tyler Cassens Efren Sandoval Magnus Isaksson William Lee David Becker Marc Laurent James Lu Clinton R. Paden Duncan MacCannell
hCoV-19/USA/MA-CDC-STM-000035380/2021	EPI_ISL_1553329	2021-03-12	B.1.1.7	Helix/Illumina	Centers for Disease Control and Prevention Division of Viral Diseases Pathogen Discovery	Dakota Howard Dhwani Batra Peter W. Cook Kara Moser Adrian Paskey Jason Caravas Benjamin Rambo-Martin Shatavia Morrison Christopher Gulvick Scott Sammons Yvette Unoarumhi Darlene Wagner Matthew Schmerer Eileen de Feo Jan Antico Christine Tran Matthew Tolentino Shannon Wickline Kim Gietzen Brad Sickler Jingtao Liu Eric Allen Phil Febbo Nicole L. Washington Simon White Geraint Levan Kelly Schiabor Barrett Elizabeth Cirulli Alexandre Bolze Ary Ascencio Charlotte Rivera-Garcia Ryan Cho Jason Nguyen Sherry Wang Jimmy Ramirez Tyler Cassens Efren Sandoval Magnus Isaksson William Lee David Becker Marc Laurent James Lu Clinton R. Paden Duncan MacCannell
hCoV-19/USA/MA-CDC-STM-000035453/2021	EPI_ISL_1553353	2021-03-13	B.1.1.7	Helix/Illumina	Centers for Disease Control and Prevention Division of Viral Diseases Pathogen Discovery	Dakota Howard Dhwani Batra Peter W. Cook Kara Moser Adrian Paskey Jason Caravas Benjamin Rambo-Martin Shatavia Morrison Christopher Gulvick Scott Sammons Yvette Unoarumhi Darlene Wagner Matthew Schmerer Eileen de Feo Jan Antico Christine Tran Matthew Tolentino Shannon Wickline Kim Gietzen Brad Sickler Jingtao Liu Eric Allen Phil Febbo Nicole L. Washington Simon White Geraint Levan Kelly Schiabor Barrett Elizabeth Cirulli Alexandre Bolze Ary Ascencio Charlotte Rivera-Garcia Ryan Cho Jason Nguyen Sherry Wang Jimmy Ramirez Tyler Cassens Efren Sandoval Magnus Isaksson William Lee David Becker Marc Laurent James Lu Clinton R. Paden Duncan MacCannell
hCoV-19/USA/FL-CDC-STM-000035447/2021	EPI_ISL_1553365	2021-03-12	B.1.1.7	Helix/Illumina	Centers for Disease Control and Prevention Division of Viral Diseases Pathogen Discovery	Dakota Howard Dhwani Batra Peter W. Cook Kara Moser Adrian Paskey Jason Caravas Benjamin Rambo-Martin Shatavia Morrison Christopher Gulvick Scott Sammons Yvette Unoarumhi Darlene Wagner Matthew Schmerer Eileen de Feo Jan Antico Christine Tran Matthew Tolentino Shannon Wickline Kim Gietzen Brad Sickler Jingtao Liu Eric Allen Phil Febbo Nicole L. Washington Simon White Geraint Levan Kelly Schiabor Barrett Elizabeth Cirulli Alexandre Bolze Ary Ascencio Charlotte Rivera-Garcia Ryan Cho Jason Nguyen Sherry Wang Jimmy Ramirez Tyler Cassens Efren Sandoval Magnus Isaksson William Lee David Becker Marc Laurent James Lu Clinton R. Paden Duncan MacCannell
hCoV-19/USA/TX-CDC-STM-000036049/2021	EPI_ISL_1553374	2021-03-14	B.1.1.7	Helix/Illumina	Centers for Disease Control and Prevention Division of Viral Diseases Pathogen Discovery	Dakota Howard Dhwani Batra Peter W. Cook Kara Moser Adrian Paskey Jason Caravas Benjamin Rambo-Martin Shatavia Morrison Christopher Gulvick Scott Sammons Yvette Unoarumhi Darlene Wagner Matthew Schmerer Eileen de Feo Jan Antico Christine Tran Matthew Tolentino Shannon Wickline Kim Gietzen Brad Sickler Jingtao Liu Eric Allen Phil Febbo Nicole L. Washington Simon White Geraint Levan Kelly Schiabor Barrett Elizabeth Cirulli Alexandre Bolze Ary Ascencio Charlotte Rivera-Garcia Ryan Cho Jason Nguyen Sherry Wang Jimmy Ramirez Tyler Cassens Efren Sandoval Magnus Isaksson William Lee David Becker Marc Laurent James Lu Clinton R. Paden Duncan MacCannell
hCoV-19/USA/TX-CDC-STM-000036040/2021	EPI_ISL_1553400	2021-03-14	B.1.1.7	Helix/Illumina	Centers for Disease Control and Prevention Division of Viral Diseases Pathogen Discovery	Dakota Howard Dhwani Batra Peter W. Cook Kara Moser Adrian Paskey Jason Caravas Benjamin Rambo-Martin Shatavia Morrison Christopher Gulvick Scott Sammons Yvette Unoarumhi Darlene Wagner Matthew Schmerer Eileen de Feo Jan Antico Christine Tran Matthew Tolentino Shannon Wickline Kim Gietzen Brad Sickler Jingtao Liu Eric Allen Phil Febbo Nicole L. Washington Simon White Geraint Levan Kelly Schiabor Barrett Elizabeth Cirulli Alexandre Bolze Ary Ascencio Charlotte Rivera-Garcia Ryan Cho Jason Nguyen Sherry Wang Jimmy Ramirez Tyler Cassens Efren Sandoval Magnus Isaksson William Lee David Becker Marc Laurent James Lu Clinton R. Paden Duncan MacCannell
hCoV-19/USA/TX-CDC-STM-000036451/2021	EPI_ISL_1553413	2021-03-13	B.1.1.7	Helix/Illumina	Centers for Disease Control and Prevention Division of Viral Diseases Pathogen Discovery	Dakota Howard Dhwani Batra Peter W. Cook Kara Moser Adrian Paskey Jason Caravas Benjamin Rambo-Martin Shatavia Morrison Christopher Gulvick Scott Sammons Yvette Unoarumhi Darlene Wagner Matthew Schmerer Eileen de Feo Jan Antico Christine Tran Matthew Tolentino Shannon Wickline Kim Gietzen Brad Sickler Jingtao Liu Eric Allen Phil Febbo Nicole L. Washington Simon White Geraint Levan Kelly Schiabor Barrett Elizabeth Cirulli Alexandre Bolze Ary Ascencio Charlotte Rivera-Garcia Ryan Cho Jason Nguyen Sherry Wang Jimmy Ramirez Tyler Cassens Efren Sandoval Magnus Isaksson William Lee David Becker Marc Laurent James Lu Clinton R. Paden Duncan MacCannell
hCoV-19/USA/GA-CDC-STM-000036736/2021	EPI_ISL_1553513	2021-03-15	B.1.1.7	Helix/Illumina	Centers for Disease Control and Prevention Division of Viral Diseases Pathogen Discovery	Dakota Howard Dhwani Batra Peter W. Cook Kara Moser Adrian Paskey Jason Caravas Benjamin Rambo-Martin Shatavia Morrison Christopher Gulvick Scott Sammons Yvette Unoarumhi Darlene Wagner Matthew Schmerer Eileen de Feo Jan Antico Christine Tran Matthew Tolentino Shannon Wickline Kim Gietzen Brad Sickler Jingtao Liu Eric Allen Phil Febbo Nicole L. Washington Simon White Geraint Levan Kelly Schiabor Barrett Elizabeth Cirulli Alexandre Bolze Ary Ascencio Charlotte Rivera-Garcia Ryan Cho Jason Nguyen Sherry Wang Jimmy Ramirez Tyler Cassens Efren Sandoval Magnus Isaksson William Lee David Becker Marc Laurent James Lu Clinton R. Paden Duncan MacCannell
hCoV-19/USA/CO-CDC-STM-000037120/2021	EPI_ISL_1553545	2021-03-15	B.1.1.7	Helix/Illumina	Centers for Disease Control and Prevention Division of Viral Diseases Pathogen Discovery	Dakota Howard Dhwani Batra Peter W. Cook Kara Moser Adrian Paskey Jason Caravas Benjamin Rambo-Martin Shatavia Morrison Christopher Gulvick Scott Sammons Yvette Unoarumhi Darlene Wagner Matthew Schmerer Eileen de Feo Jan Antico Christine Tran Matthew Tolentino Shannon Wickline Kim Gietzen Brad Sickler Jingtao Liu Eric Allen Phil Febbo Nicole L. Washington Simon White Geraint Levan Kelly Schiabor Barrett Elizabeth Cirulli Alexandre Bolze Ary Ascencio Charlotte Rivera-Garcia Ryan Cho Jason Nguyen Sherry Wang Jimmy Ramirez Tyler Cassens Efren Sandoval Magnus Isaksson William Lee David Becker Marc Laurent James Lu Clinton R. Paden Duncan MacCannell
hCoV-19/USA/GA-CDC-STM-000037105/2021	EPI_ISL_1553551	2021-03-15	B.1.1.7	Helix/Illumina	Centers for Disease Control and Prevention Division of Viral Diseases Pathogen Discovery	Dakota Howard Dhwani Batra Peter W. Cook Kara Moser Adrian Paskey Jason Caravas Benjamin Rambo-Martin Shatavia Morrison Christopher Gulvick Scott Sammons Yvette Unoarumhi Darlene Wagner Matthew Schmerer Eileen de Feo Jan Antico Christine Tran Matthew Tolentino Shannon Wickline Kim Gietzen Brad Sickler Jingtao Liu Eric Allen Phil Febbo Nicole L. Washington Simon White Geraint Levan Kelly Schiabor Barrett Elizabeth Cirulli Alexandre Bolze Ary Ascencio Charlotte Rivera-Garcia Ryan Cho Jason Nguyen Sherry Wang Jimmy Ramirez Tyler Cassens Efren Sandoval Magnus Isaksson William Lee David Becker Marc Laurent James Lu Clinton R. Paden Duncan MacCannell
hCoV-19/USA/MN-CDC-STM-000037114/2021	EPI_ISL_1553554	2021-03-15	B.1.1.7	Helix/Illumina	Centers for Disease Control and Prevention Division of Viral Diseases Pathogen Discovery	Dakota Howard Dhwani Batra Peter W. Cook Kara Moser Adrian Paskey Jason Caravas Benjamin Rambo-Martin Shatavia Morrison Christopher Gulvick Scott Sammons Yvette Unoarumhi Darlene Wagner Matthew Schmerer Eileen de Feo Jan Antico Christine Tran Matthew Tolentino Shannon Wickline Kim Gietzen Brad Sickler Jingtao Liu Eric Allen Phil Febbo Nicole L. Washington Simon White Geraint Levan Kelly Schiabor Barrett Elizabeth Cirulli Alexandre Bolze Ary Ascencio Charlotte Rivera-Garcia Ryan Cho Jason Nguyen Sherry Wang Jimmy Ramirez Tyler Cassens Efren Sandoval Magnus Isaksson William Lee David Becker Marc Laurent James Lu Clinton R. Paden Duncan MacCannell
hCoV-19/USA/GA-CDC-STM-000037123/2021	EPI_ISL_1553560	2021-03-15	B.1.1.7	Helix/Illumina	Centers for Disease Control and Prevention Division of Viral Diseases Pathogen Discovery	Dakota Howard Dhwani Batra Peter W. Cook Kara Moser Adrian Paskey Jason Caravas Benjamin Rambo-Martin Shatavia Morrison Christopher Gulvick Scott Sammons Yvette Unoarumhi Darlene Wagner Matthew Schmerer Eileen de Feo Jan Antico Christine Tran Matthew Tolentino Shannon Wickline Kim Gietzen Brad Sickler Jingtao Liu Eric Allen Phil Febbo Nicole L. Washington Simon White Geraint Levan Kelly Schiabor Barrett Elizabeth Cirulli Alexandre Bolze Ary Ascencio Charlotte Rivera-Garcia Ryan Cho Jason Nguyen Sherry Wang Jimmy Ramirez Tyler Cassens Efren Sandoval Magnus Isaksson William Lee David Becker Marc Laurent James Lu Clinton R. Paden Duncan MacCannell
hCoV-19/USA/FL-CDC-STM-000037214/2021	EPI_ISL_1553592	2021-03-15	B.1.1.7	Helix/Illumina	Centers for Disease Control and Prevention Division of Viral Diseases Pathogen Discovery	Dakota Howard Dhwani Batra Peter W. Cook Kara Moser Adrian Paskey Jason Caravas Benjamin Rambo-Martin Shatavia Morrison Christopher Gulvick Scott Sammons Yvette Unoarumhi Darlene Wagner Matthew Schmerer Eileen de Feo Jan Antico Christine Tran Matthew Tolentino Shannon Wickline Kim Gietzen Brad Sickler Jingtao Liu Eric Allen Phil Febbo Nicole L. Washington Simon White Geraint Levan Kelly Schiabor Barrett Elizabeth Cirulli Alexandre Bolze Ary Ascencio Charlotte Rivera-Garcia Ryan Cho Jason Nguyen Sherry Wang Jimmy Ramirez Tyler Cassens Efren Sandoval Magnus Isaksson William Lee David Becker Marc Laurent James Lu Clinton R. Paden Duncan MacCannell
hCoV-19/USA/FL-CDC-STM-000037256/2021	EPI_ISL_1553602	2021-03-15	B.1.1.7	Helix/Illumina	Centers for Disease Control and Prevention Division of Viral Diseases Pathogen Discovery	Dakota Howard Dhwani Batra Peter W. Cook Kara Moser Adrian Paskey Jason Caravas Benjamin Rambo-Martin Shatavia Morrison Christopher Gulvick Scott Sammons Yvette Unoarumhi Darlene Wagner Matthew Schmerer Eileen de Feo Jan Antico Christine Tran Matthew Tolentino Shannon Wickline Kim Gietzen Brad Sickler Jingtao Liu Eric Allen Phil Febbo Nicole L. Washington Simon White Geraint Levan Kelly Schiabor Barrett Elizabeth Cirulli Alexandre Bolze Ary Ascencio Charlotte Rivera-Garcia Ryan Cho Jason Nguyen Sherry Wang Jimmy Ramirez Tyler Cassens Efren Sandoval Magnus Isaksson William Lee David Becker Marc Laurent James Lu Clinton R. Paden Duncan MacCannell
hCoV-19/USA/MI-CDC-STM-000037370/2021	EPI_ISL_1553633	2021-03-15	B.1.1.7	Helix/Illumina	Centers for Disease Control and Prevention Division of Viral Diseases Pathogen Discovery	Dakota Howard Dhwani Batra Peter W. Cook Kara Moser Adrian Paskey Jason Caravas Benjamin Rambo-Martin Shatavia Morrison Christopher Gulvick Scott Sammons Yvette Unoarumhi Darlene Wagner Matthew Schmerer Eileen de Feo Jan Antico Christine Tran Matthew Tolentino Shannon Wickline Kim Gietzen Brad Sickler Jingtao Liu Eric Allen Phil Febbo Nicole L. Washington Simon White Geraint Levan Kelly Schiabor Barrett Elizabeth Cirulli Alexandre Bolze Ary Ascencio Charlotte Rivera-Garcia Ryan Cho Jason Nguyen Sherry Wang Jimmy Ramirez Tyler Cassens Efren Sandoval Magnus Isaksson William Lee David Becker Marc Laurent James Lu Clinton R. Paden Duncan MacCannell
hCoV-19/USA/GA-CDC-STM-000035665/2021	EPI_ISL_1553652	2021-03-13	B.1.1.7	Helix/Illumina	Centers for Disease Control and Prevention Division of Viral Diseases Pathogen Discovery	Dakota Howard Dhwani Batra Peter W. Cook Kara Moser Adrian Paskey Jason Caravas Benjamin Rambo-Martin Shatavia Morrison Christopher Gulvick Scott Sammons Yvette Unoarumhi Darlene Wagner Matthew Schmerer Eileen de Feo Jan Antico Christine Tran Matthew Tolentino Shannon Wickline Kim Gietzen Brad Sickler Jingtao Liu Eric Allen Phil Febbo Nicole L. Washington Simon White Geraint Levan Kelly Schiabor Barrett Elizabeth Cirulli Alexandre Bolze Ary Ascencio Charlotte Rivera-Garcia Ryan Cho Jason Nguyen Sherry Wang Jimmy Ramirez Tyler Cassens Efren Sandoval Magnus Isaksson William Lee David Becker Marc Laurent James Lu Clinton R. Paden Duncan MacCannell
hCoV-19/USA/GA-CDC-STM-000035673/2021	EPI_ISL_1553653	2021-03-13	B.1.1.7	Helix/Illumina	Centers for Disease Control and Prevention Division of Viral Diseases Pathogen Discovery	Dakota Howard Dhwani Batra Peter W. Cook Kara Moser Adrian Paskey Jason Caravas Benjamin Rambo-Martin Shatavia Morrison Christopher Gulvick Scott Sammons Yvette Unoarumhi Darlene Wagner Matthew Schmerer Eileen de Feo Jan Antico Christine Tran Matthew Tolentino Shannon Wickline Kim Gietzen Brad Sickler Jingtao Liu Eric Allen Phil Febbo Nicole L. Washington Simon White Geraint Levan Kelly Schiabor Barrett Elizabeth Cirulli Alexandre Bolze Ary Ascencio Charlotte Rivera-Garcia Ryan Cho Jason Nguyen Sherry Wang Jimmy Ramirez Tyler Cassens Efren Sandoval Magnus Isaksson William Lee David Becker Marc Laurent James Lu Clinton R. Paden Duncan MacCannell
hCoV-19/USA/MI-CDC-STM-000035727/2021	EPI_ISL_1553693	2021-03-14	B.1.1.7	Helix/Illumina	Centers for Disease Control and Prevention Division of Viral Diseases Pathogen Discovery	Dakota Howard Dhwani Batra Peter W. Cook Kara Moser Adrian Paskey Jason Caravas Benjamin Rambo-Martin Shatavia Morrison Christopher Gulvick Scott Sammons Yvette Unoarumhi Darlene Wagner Matthew Schmerer Eileen de Feo Jan Antico Christine Tran Matthew Tolentino Shannon Wickline Kim Gietzen Brad Sickler Jingtao Liu Eric Allen Phil Febbo Nicole L. Washington Simon White Geraint Levan Kelly Schiabor Barrett Elizabeth Cirulli Alexandre Bolze Ary Ascencio Charlotte Rivera-Garcia Ryan Cho Jason Nguyen Sherry Wang Jimmy Ramirez Tyler Cassens Efren Sandoval Magnus Isaksson William Lee David Becker Marc Laurent James Lu Clinton R. Paden Duncan MacCannell
hCoV-19/USA/GA-CDC-STM-000035723/2021	EPI_ISL_1553712	2021-03-14	B.1.1.7	Helix/Illumina	Centers for Disease Control and Prevention Division of Viral Diseases Pathogen Discovery	Dakota Howard Dhwani Batra Peter W. Cook Kara Moser Adrian Paskey Jason Caravas Benjamin Rambo-Martin Shatavia Morrison Christopher Gulvick Scott Sammons Yvette Unoarumhi Darlene Wagner Matthew Schmerer Eileen de Feo Jan Antico Christine Tran Matthew Tolentino Shannon Wickline Kim Gietzen Brad Sickler Jingtao Liu Eric Allen Phil Febbo Nicole L. Washington Simon White Geraint Levan Kelly Schiabor Barrett Elizabeth Cirulli Alexandre Bolze Ary Ascencio Charlotte Rivera-Garcia Ryan Cho Jason Nguyen Sherry Wang Jimmy Ramirez Tyler Cassens Efren Sandoval Magnus Isaksson William Lee David Becker Marc Laurent James Lu Clinton R. Paden Duncan MacCannell
hCoV-19/USA/MI-CDC-STM-000035755/2021	EPI_ISL_1553716	2021-03-14	B.1.1.7	Helix/Illumina	Centers for Disease Control and Prevention Division of Viral Diseases Pathogen Discovery	Dakota Howard Dhwani Batra Peter W. Cook Kara Moser Adrian Paskey Jason Caravas Benjamin Rambo-Martin Shatavia Morrison Christopher Gulvick Scott Sammons Yvette Unoarumhi Darlene Wagner Matthew Schmerer Eileen de Feo Jan Antico Christine Tran Matthew Tolentino Shannon Wickline Kim Gietzen Brad Sickler Jingtao Liu Eric Allen Phil Febbo Nicole L. Washington Simon White Geraint Levan Kelly Schiabor Barrett Elizabeth Cirulli Alexandre Bolze Ary Ascencio Charlotte Rivera-Garcia Ryan Cho Jason Nguyen Sherry Wang Jimmy Ramirez Tyler Cassens Efren Sandoval Magnus Isaksson William Lee David Becker Marc Laurent James Lu Clinton R. Paden Duncan MacCannell
hCoV-19/USA/FL-CDC-STM-000035780/2021	EPI_ISL_1553723	2021-03-13	B.1.1.7	Helix/Illumina	Centers for Disease Control and Prevention Division of Viral Diseases Pathogen Discovery	Dakota Howard Dhwani Batra Peter W. Cook Kara Moser Adrian Paskey Jason Caravas Benjamin Rambo-Martin Shatavia Morrison Christopher Gulvick Scott Sammons Yvette Unoarumhi Darlene Wagner Matthew Schmerer Eileen de Feo Jan Antico Christine Tran Matthew Tolentino Shannon Wickline Kim Gietzen Brad Sickler Jingtao Liu Eric Allen Phil Febbo Nicole L. Washington Simon White Geraint Levan Kelly Schiabor Barrett Elizabeth Cirulli Alexandre Bolze Ary Ascencio Charlotte Rivera-Garcia Ryan Cho Jason Nguyen Sherry Wang Jimmy Ramirez Tyler Cassens Efren Sandoval Magnus Isaksson William Lee David Becker Marc Laurent James Lu Clinton R. Paden Duncan MacCannell
hCoV-19/USA/PA-CDC-STM-000035834/2021	EPI_ISL_1553729	2021-03-13	B.1.1.7	Helix/Illumina	Centers for Disease Control and Prevention Division of Viral Diseases Pathogen Discovery	Dakota Howard Dhwani Batra Peter W. Cook Kara Moser Adrian Paskey Jason Caravas Benjamin Rambo-Martin Shatavia Morrison Christopher Gulvick Scott Sammons Yvette Unoarumhi Darlene Wagner Matthew Schmerer Eileen de Feo Jan Antico Christine Tran Matthew Tolentino Shannon Wickline Kim Gietzen Brad Sickler Jingtao Liu Eric Allen Phil Febbo Nicole L. Washington Simon White Geraint Levan Kelly Schiabor Barrett Elizabeth Cirulli Alexandre Bolze Ary Ascencio Charlotte Rivera-Garcia Ryan Cho Jason Nguyen Sherry Wang Jimmy Ramirez Tyler Cassens Efren Sandoval Magnus Isaksson William Lee David Becker Marc Laurent James Lu Clinton R. Paden Duncan MacCannell
hCoV-19/USA/MI-CDC-STM-000035845/2021	EPI_ISL_1553741	2021-03-13	B.1.1.7	Helix/Illumina	Centers for Disease Control and Prevention Division of Viral Diseases Pathogen Discovery	Dakota Howard Dhwani Batra Peter W. Cook Kara Moser Adrian Paskey Jason Caravas Benjamin Rambo-Martin Shatavia Morrison Christopher Gulvick Scott Sammons Yvette Unoarumhi Darlene Wagner Matthew Schmerer Eileen de Feo Jan Antico Christine Tran Matthew Tolentino Shannon Wickline Kim Gietzen Brad Sickler Jingtao Liu Eric Allen Phil Febbo Nicole L. Washington Simon White Geraint Levan Kelly Schiabor Barrett Elizabeth Cirulli Alexandre Bolze Ary Ascencio Charlotte Rivera-Garcia Ryan Cho Jason Nguyen Sherry Wang Jimmy Ramirez Tyler Cassens Efren Sandoval Magnus Isaksson William Lee David Becker Marc Laurent James Lu Clinton R. Paden Duncan MacCannell
hCoV-19/USA/MI-CDC-STM-000035991/2021	EPI_ISL_1553770	2021-03-14	B.1.1.7	Helix/Illumina	Centers for Disease Control and Prevention Division of Viral Diseases Pathogen Discovery	Dakota Howard Dhwani Batra Peter W. Cook Kara Moser Adrian Paskey Jason Caravas Benjamin Rambo-Martin Shatavia Morrison Christopher Gulvick Scott Sammons Yvette Unoarumhi Darlene Wagner Matthew Schmerer Eileen de Feo Jan Antico Christine Tran Matthew Tolentino Shannon Wickline Kim Gietzen Brad Sickler Jingtao Liu Eric Allen Phil Febbo Nicole L. Washington Simon White Geraint Levan Kelly Schiabor Barrett Elizabeth Cirulli Alexandre Bolze Ary Ascencio Charlotte Rivera-Garcia Ryan Cho Jason Nguyen Sherry Wang Jimmy Ramirez Tyler Cassens Efren Sandoval Magnus Isaksson William Lee David Becker Marc Laurent James Lu Clinton R. Paden Duncan MacCannell
hCoV-19/USA/PA-CDC-STM-000035905/2021	EPI_ISL_1553777	2021-03-14	B.1.1.7	Helix/Illumina	Centers for Disease Control and Prevention Division of Viral Diseases Pathogen Discovery	Dakota Howard Dhwani Batra Peter W. Cook Kara Moser Adrian Paskey Jason Caravas Benjamin Rambo-Martin Shatavia Morrison Christopher Gulvick Scott Sammons Yvette Unoarumhi Darlene Wagner Matthew Schmerer Eileen de Feo Jan Antico Christine Tran Matthew Tolentino Shannon Wickline Kim Gietzen Brad Sickler Jingtao Liu Eric Allen Phil Febbo Nicole L. Washington Simon White Geraint Levan Kelly Schiabor Barrett Elizabeth Cirulli Alexandre Bolze Ary Ascencio Charlotte Rivera-Garcia Ryan Cho Jason Nguyen Sherry Wang Jimmy Ramirez Tyler Cassens Efren Sandoval Magnus Isaksson William Lee David Becker Marc Laurent James Lu Clinton R. Paden Duncan MacCannell
hCoV-19/USA/FL-CDC-STM-000035913/2021	EPI_ISL_1553778	2021-03-14	B.1.1.7	Helix/Illumina	Centers for Disease Control and Prevention Division of Viral Diseases Pathogen Discovery	Dakota Howard Dhwani Batra Peter W. Cook Kara Moser Adrian Paskey Jason Caravas Benjamin Rambo-Martin Shatavia Morrison Christopher Gulvick Scott Sammons Yvette Unoarumhi Darlene Wagner Matthew Schmerer Eileen de Feo Jan Antico Christine Tran Matthew Tolentino Shannon Wickline Kim Gietzen Brad Sickler Jingtao Liu Eric Allen Phil Febbo Nicole L. Washington Simon White Geraint Levan Kelly Schiabor Barrett Elizabeth Cirulli Alexandre Bolze Ary Ascencio Charlotte Rivera-Garcia Ryan Cho Jason Nguyen Sherry Wang Jimmy Ramirez Tyler Cassens Efren Sandoval Magnus Isaksson William Lee David Becker Marc Laurent James Lu Clinton R. Paden Duncan MacCannell
hCoV-19/USA/PA-CDC-STM-000035906/2021	EPI_ISL_1553784	2021-03-13	B.1.1.7	Helix/Illumina	Centers for Disease Control and Prevention Division of Viral Diseases Pathogen Discovery	Dakota Howard Dhwani Batra Peter W. Cook Kara Moser Adrian Paskey Jason Caravas Benjamin Rambo-Martin Shatavia Morrison Christopher Gulvick Scott Sammons Yvette Unoarumhi Darlene Wagner Matthew Schmerer Eileen de Feo Jan Antico Christine Tran Matthew Tolentino Shannon Wickline Kim Gietzen Brad Sickler Jingtao Liu Eric Allen Phil Febbo Nicole L. Washington Simon White Geraint Levan Kelly Schiabor Barrett Elizabeth Cirulli Alexandre Bolze Ary Ascencio Charlotte Rivera-Garcia Ryan Cho Jason Nguyen Sherry Wang Jimmy Ramirez Tyler Cassens Efren Sandoval Magnus Isaksson William Lee David Becker Marc Laurent James Lu Clinton R. Paden Duncan MacCannell
hCoV-19/USA/AZ-CDC-STM-000033712/2021	EPI_ISL_1553887	2021-03-10	B.1.1.7	Helix/Illumina	Centers for Disease Control and Prevention Division of Viral Diseases Pathogen Discovery	Dakota Howard Dhwani Batra Peter W. Cook Kara Moser Adrian Paskey Jason Caravas Benjamin Rambo-Martin Shatavia Morrison Christopher Gulvick Scott Sammons Yvette Unoarumhi Darlene Wagner Matthew Schmerer Eileen de Feo Jan Antico Christine Tran Matthew Tolentino Shannon Wickline Kim Gietzen Brad Sickler Jingtao Liu Eric Allen Phil Febbo Nicole L. Washington Simon White Geraint Levan Kelly Schiabor Barrett Elizabeth Cirulli Alexandre Bolze Ary Ascencio Charlotte Rivera-Garcia Ryan Cho Jason Nguyen Sherry Wang Jimmy Ramirez Tyler Cassens Efren Sandoval Magnus Isaksson William Lee David Becker Marc Laurent James Lu Clinton R. Paden Duncan MacCannell
hCoV-19/USA/GA-CDC-STM-000033762/2021	EPI_ISL_1553895	2021-03-10	B.1.1.7	Helix/Illumina	Centers for Disease Control and Prevention Division of Viral Diseases Pathogen Discovery	Dakota Howard Dhwani Batra Peter W. Cook Kara Moser Adrian Paskey Jason Caravas Benjamin Rambo-Martin Shatavia Morrison Christopher Gulvick Scott Sammons Yvette Unoarumhi Darlene Wagner Matthew Schmerer Eileen de Feo Jan Antico Christine Tran Matthew Tolentino Shannon Wickline Kim Gietzen Brad Sickler Jingtao Liu Eric Allen Phil Febbo Nicole L. Washington Simon White Geraint Levan Kelly Schiabor Barrett Elizabeth Cirulli Alexandre Bolze Ary Ascencio Charlotte Rivera-Garcia Ryan Cho Jason Nguyen Sherry Wang Jimmy Ramirez Tyler Cassens Efren Sandoval Magnus Isaksson William Lee David Becker Marc Laurent James Lu Clinton R. Paden Duncan MacCannell
hCoV-19/USA/FL-CDC-STM-000033812/2021	EPI_ISL_1553911	2021-03-11	B.1.1.7	Helix/Illumina	Centers for Disease Control and Prevention Division of Viral Diseases Pathogen Discovery	Dakota Howard Dhwani Batra Peter W. Cook Kara Moser Adrian Paskey Jason Caravas Benjamin Rambo-Martin Shatavia Morrison Christopher Gulvick Scott Sammons Yvette Unoarumhi Darlene Wagner Matthew Schmerer Eileen de Feo Jan Antico Christine Tran Matthew Tolentino Shannon Wickline Kim Gietzen Brad Sickler Jingtao Liu Eric Allen Phil Febbo Nicole L. Washington Simon White Geraint Levan Kelly Schiabor Barrett Elizabeth Cirulli Alexandre Bolze Ary Ascencio Charlotte Rivera-Garcia Ryan Cho Jason Nguyen Sherry Wang Jimmy Ramirez Tyler Cassens Efren Sandoval Magnus Isaksson William Lee David Becker Marc Laurent James Lu Clinton R. Paden Duncan MacCannell
hCoV-19/USA/MA-CDC-STM-000034335/2021	EPI_ISL_1553959	2021-03-11	B.1.1.7	Helix/Illumina	Centers for Disease Control and Prevention Division of Viral Diseases Pathogen Discovery	Dakota Howard Dhwani Batra Peter W. Cook Kara Moser Adrian Paskey Jason Caravas Benjamin Rambo-Martin Shatavia Morrison Christopher Gulvick Scott Sammons Yvette Unoarumhi Darlene Wagner Matthew Schmerer Eileen de Feo Jan Antico Christine Tran Matthew Tolentino Shannon Wickline Kim Gietzen Brad Sickler Jingtao Liu Eric Allen Phil Febbo Nicole L. Washington Simon White Geraint Levan Kelly Schiabor Barrett Elizabeth Cirulli Alexandre Bolze Ary Ascencio Charlotte Rivera-Garcia Ryan Cho Jason Nguyen Sherry Wang Jimmy Ramirez Tyler Cassens Efren Sandoval Magnus Isaksson William Lee David Becker Marc Laurent James Lu Clinton R. Paden Duncan MacCannell
hCoV-19/USA/FL-CDC-STM-000034544/2021	EPI_ISL_1554000	2021-03-12	B.1.1.7	Helix/Illumina	Centers for Disease Control and Prevention Division of Viral Diseases Pathogen Discovery	Dakota Howard Dhwani Batra Peter W. Cook Kara Moser Adrian Paskey Jason Caravas Benjamin Rambo-Martin Shatavia Morrison Christopher Gulvick Scott Sammons Yvette Unoarumhi Darlene Wagner Matthew Schmerer Eileen de Feo Jan Antico Christine Tran Matthew Tolentino Shannon Wickline Kim Gietzen Brad Sickler Jingtao Liu Eric Allen Phil Febbo Nicole L. Washington Simon White Geraint Levan Kelly Schiabor Barrett Elizabeth Cirulli Alexandre Bolze Ary Ascencio Charlotte Rivera-Garcia Ryan Cho Jason Nguyen Sherry Wang Jimmy Ramirez Tyler Cassens Efren Sandoval Magnus Isaksson William Lee David Becker Marc Laurent James Lu Clinton R. Paden Duncan MacCannell
hCoV-19/USA/MI-CDC-STM-000034585/2021	EPI_ISL_1554005	2021-03-11	B.1.1.7	Helix/Illumina	Centers for Disease Control and Prevention Division of Viral Diseases Pathogen Discovery	Dakota Howard Dhwani Batra Peter W. Cook Kara Moser Adrian Paskey Jason Caravas Benjamin Rambo-Martin Shatavia Morrison Christopher Gulvick Scott Sammons Yvette Unoarumhi Darlene Wagner Matthew Schmerer Eileen de Feo Jan Antico Christine Tran Matthew Tolentino Shannon Wickline Kim Gietzen Brad Sickler Jingtao Liu Eric Allen Phil Febbo Nicole L. Washington Simon White Geraint Levan Kelly Schiabor Barrett Elizabeth Cirulli Alexandre Bolze Ary Ascencio Charlotte Rivera-Garcia Ryan Cho Jason Nguyen Sherry Wang Jimmy Ramirez Tyler Cassens Efren Sandoval Magnus Isaksson William Lee David Becker Marc Laurent James Lu Clinton R. Paden Duncan MacCannell
hCoV-19/USA/IN-CDC-STM-000034563/2021	EPI_ISL_1554013	2021-03-12	B.1.1.7	Helix/Illumina	Centers for Disease Control and Prevention Division of Viral Diseases Pathogen Discovery	Dakota Howard Dhwani Batra Peter W. Cook Kara Moser Adrian Paskey Jason Caravas Benjamin Rambo-Martin Shatavia Morrison Christopher Gulvick Scott Sammons Yvette Unoarumhi Darlene Wagner Matthew Schmerer Eileen de Feo Jan Antico Christine Tran Matthew Tolentino Shannon Wickline Kim Gietzen Brad Sickler Jingtao Liu Eric Allen Phil Febbo Nicole L. Washington Simon White Geraint Levan Kelly Schiabor Barrett Elizabeth Cirulli Alexandre Bolze Ary Ascencio Charlotte Rivera-Garcia Ryan Cho Jason Nguyen Sherry Wang Jimmy Ramirez Tyler Cassens Efren Sandoval Magnus Isaksson William Lee David Becker Marc Laurent James Lu Clinton R. Paden Duncan MacCannell
hCoV-19/USA/LA-CDC-STM-000033965/2021	EPI_ISL_1554023	2021-03-12	B.1.1.7	Helix/Illumina	Centers for Disease Control and Prevention Division of Viral Diseases Pathogen Discovery	Dakota Howard Dhwani Batra Peter W. Cook Kara Moser Adrian Paskey Jason Caravas Benjamin Rambo-Martin Shatavia Morrison Christopher Gulvick Scott Sammons Yvette Unoarumhi Darlene Wagner Matthew Schmerer Eileen de Feo Jan Antico Christine Tran Matthew Tolentino Shannon Wickline Kim Gietzen Brad Sickler Jingtao Liu Eric Allen Phil Febbo Nicole L. Washington Simon White Geraint Levan Kelly Schiabor Barrett Elizabeth Cirulli Alexandre Bolze Ary Ascencio Charlotte Rivera-Garcia Ryan Cho Jason Nguyen Sherry Wang Jimmy Ramirez Tyler Cassens Efren Sandoval Magnus Isaksson William Lee David Becker Marc Laurent James Lu Clinton R. Paden Duncan MacCannell
hCoV-19/USA/FL-CDC-STM-000033904/2021	EPI_ISL_1554036	2021-03-11	B.1.1.7	Helix/Illumina	Centers for Disease Control and Prevention Division of Viral Diseases Pathogen Discovery	Dakota Howard Dhwani Batra Peter W. Cook Kara Moser Adrian Paskey Jason Caravas Benjamin Rambo-Martin Shatavia Morrison Christopher Gulvick Scott Sammons Yvette Unoarumhi Darlene Wagner Matthew Schmerer Eileen de Feo Jan Antico Christine Tran Matthew Tolentino Shannon Wickline Kim Gietzen Brad Sickler Jingtao Liu Eric Allen Phil Febbo Nicole L. Washington Simon White Geraint Levan Kelly Schiabor Barrett Elizabeth Cirulli Alexandre Bolze Ary Ascencio Charlotte Rivera-Garcia Ryan Cho Jason Nguyen Sherry Wang Jimmy Ramirez Tyler Cassens Efren Sandoval Magnus Isaksson William Lee David Becker Marc Laurent James Lu Clinton R. Paden Duncan MacCannell
hCoV-19/USA/FL-CDC-STM-000033992/2021	EPI_ISL_1554041	2021-03-12	B.1.1.7	Helix/Illumina	Centers for Disease Control and Prevention Division of Viral Diseases Pathogen Discovery	Dakota Howard Dhwani Batra Peter W. Cook Kara Moser Adrian Paskey Jason Caravas Benjamin Rambo-Martin Shatavia Morrison Christopher Gulvick Scott Sammons Yvette Unoarumhi Darlene Wagner Matthew Schmerer Eileen de Feo Jan Antico Christine Tran Matthew Tolentino Shannon Wickline Kim Gietzen Brad Sickler Jingtao Liu Eric Allen Phil Febbo Nicole L. Washington Simon White Geraint Levan Kelly Schiabor Barrett Elizabeth Cirulli Alexandre Bolze Ary Ascencio Charlotte Rivera-Garcia Ryan Cho Jason Nguyen Sherry Wang Jimmy Ramirez Tyler Cassens Efren Sandoval Magnus Isaksson William Lee David Becker Marc Laurent James Lu Clinton R. Paden Duncan MacCannell
hCoV-19/USA/FL-CDC-STM-000033985/2021	EPI_ISL_1554047	2021-03-12	B.1.1.7	Helix/Illumina	Centers for Disease Control and Prevention Division of Viral Diseases Pathogen Discovery	Dakota Howard Dhwani Batra Peter W. Cook Kara Moser Adrian Paskey Jason Caravas Benjamin Rambo-Martin Shatavia Morrison Christopher Gulvick Scott Sammons Yvette Unoarumhi Darlene Wagner Matthew Schmerer Eileen de Feo Jan Antico Christine Tran Matthew Tolentino Shannon Wickline Kim Gietzen Brad Sickler Jingtao Liu Eric Allen Phil Febbo Nicole L. Washington Simon White Geraint Levan Kelly Schiabor Barrett Elizabeth Cirulli Alexandre Bolze Ary Ascencio Charlotte Rivera-Garcia Ryan Cho Jason Nguyen Sherry Wang Jimmy Ramirez Tyler Cassens Efren Sandoval Magnus Isaksson William Lee David Becker Marc Laurent James Lu Clinton R. Paden Duncan MacCannell
hCoV-19/USA/AZ-CDC-STM-000033954/2021	EPI_ISL_1554048	2021-03-12	B.1.1.7	Helix/Illumina	Centers for Disease Control and Prevention Division of Viral Diseases Pathogen Discovery	Dakota Howard Dhwani Batra Peter W. Cook Kara Moser Adrian Paskey Jason Caravas Benjamin Rambo-Martin Shatavia Morrison Christopher Gulvick Scott Sammons Yvette Unoarumhi Darlene Wagner Matthew Schmerer Eileen de Feo Jan Antico Christine Tran Matthew Tolentino Shannon Wickline Kim Gietzen Brad Sickler Jingtao Liu Eric Allen Phil Febbo Nicole L. Washington Simon White Geraint Levan Kelly Schiabor Barrett Elizabeth Cirulli Alexandre Bolze Ary Ascencio Charlotte Rivera-Garcia Ryan Cho Jason Nguyen Sherry Wang Jimmy Ramirez Tyler Cassens Efren Sandoval Magnus Isaksson William Lee David Becker Marc Laurent James Lu Clinton R. Paden Duncan MacCannell
hCoV-19/USA/IN-CDC-STM-000033962/2021	EPI_ISL_1554049	2021-03-12	B.1.1.7	Helix/Illumina	Centers for Disease Control and Prevention Division of Viral Diseases Pathogen Discovery	Dakota Howard Dhwani Batra Peter W. Cook Kara Moser Adrian Paskey Jason Caravas Benjamin Rambo-Martin Shatavia Morrison Christopher Gulvick Scott Sammons Yvette Unoarumhi Darlene Wagner Matthew Schmerer Eileen de Feo Jan Antico Christine Tran Matthew Tolentino Shannon Wickline Kim Gietzen Brad Sickler Jingtao Liu Eric Allen Phil Febbo Nicole L. Washington Simon White Geraint Levan Kelly Schiabor Barrett Elizabeth Cirulli Alexandre Bolze Ary Ascencio Charlotte Rivera-Garcia Ryan Cho Jason Nguyen Sherry Wang Jimmy Ramirez Tyler Cassens Efren Sandoval Magnus Isaksson William Lee David Becker Marc Laurent James Lu Clinton R. Paden Duncan MacCannell
hCoV-19/USA/MI-CDC-STM-000034182/2021	EPI_ISL_1554102	2021-03-12	B.1.1.7	Helix/Illumina	Centers for Disease Control and Prevention Division of Viral Diseases Pathogen Discovery	Dakota Howard Dhwani Batra Peter W. Cook Kara Moser Adrian Paskey Jason Caravas Benjamin Rambo-Martin Shatavia Morrison Christopher Gulvick Scott Sammons Yvette Unoarumhi Darlene Wagner Matthew Schmerer Eileen de Feo Jan Antico Christine Tran Matthew Tolentino Shannon Wickline Kim Gietzen Brad Sickler Jingtao Liu Eric Allen Phil Febbo Nicole L. Washington Simon White Geraint Levan Kelly Schiabor Barrett Elizabeth Cirulli Alexandre Bolze Ary Ascencio Charlotte Rivera-Garcia Ryan Cho Jason Nguyen Sherry Wang Jimmy Ramirez Tyler Cassens Efren Sandoval Magnus Isaksson William Lee David Becker Marc Laurent James Lu Clinton R. Paden Duncan MacCannell
hCoV-19/USA/FL-CDC-STM-000034103/2021	EPI_ISL_1554103	2021-03-11	B.1.1.7	Helix/Illumina	Centers for Disease Control and Prevention Division of Viral Diseases Pathogen Discovery	Dakota Howard Dhwani Batra Peter W. Cook Kara Moser Adrian Paskey Jason Caravas Benjamin Rambo-Martin Shatavia Morrison Christopher Gulvick Scott Sammons Yvette Unoarumhi Darlene Wagner Matthew Schmerer Eileen de Feo Jan Antico Christine Tran Matthew Tolentino Shannon Wickline Kim Gietzen Brad Sickler Jingtao Liu Eric Allen Phil Febbo Nicole L. Washington Simon White Geraint Levan Kelly Schiabor Barrett Elizabeth Cirulli Alexandre Bolze Ary Ascencio Charlotte Rivera-Garcia Ryan Cho Jason Nguyen Sherry Wang Jimmy Ramirez Tyler Cassens Efren Sandoval Magnus Isaksson William Lee David Becker Marc Laurent James Lu Clinton R. Paden Duncan MacCannell
hCoV-19/USA/MA-CDC-STM-000034129/2021	EPI_ISL_1554112	2021-03-11	B.1.1.7	Helix/Illumina	Centers for Disease Control and Prevention Division of Viral Diseases Pathogen Discovery	Dakota Howard Dhwani Batra Peter W. Cook Kara Moser Adrian Paskey Jason Caravas Benjamin Rambo-Martin Shatavia Morrison Christopher Gulvick Scott Sammons Yvette Unoarumhi Darlene Wagner Matthew Schmerer Eileen de Feo Jan Antico Christine Tran Matthew Tolentino Shannon Wickline Kim Gietzen Brad Sickler Jingtao Liu Eric Allen Phil Febbo Nicole L. Washington Simon White Geraint Levan Kelly Schiabor Barrett Elizabeth Cirulli Alexandre Bolze Ary Ascencio Charlotte Rivera-Garcia Ryan Cho Jason Nguyen Sherry Wang Jimmy Ramirez Tyler Cassens Efren Sandoval Magnus Isaksson William Lee David Becker Marc Laurent James Lu Clinton R. Paden Duncan MacCannell
hCoV-19/USA/MI-CDC-STM-000034661/2021	EPI_ISL_1554150	2021-03-12	B.1.1.7	Helix/Illumina	Centers for Disease Control and Prevention Division of Viral Diseases Pathogen Discovery	Dakota Howard Dhwani Batra Peter W. Cook Kara Moser Adrian Paskey Jason Caravas Benjamin Rambo-Martin Shatavia Morrison Christopher Gulvick Scott Sammons Yvette Unoarumhi Darlene Wagner Matthew Schmerer Eileen de Feo Jan Antico Christine Tran Matthew Tolentino Shannon Wickline Kim Gietzen Brad Sickler Jingtao Liu Eric Allen Phil Febbo Nicole L. Washington Simon White Geraint Levan Kelly Schiabor Barrett Elizabeth Cirulli Alexandre Bolze Ary Ascencio Charlotte Rivera-Garcia Ryan Cho Jason Nguyen Sherry Wang Jimmy Ramirez Tyler Cassens Efren Sandoval Magnus Isaksson William Lee David Becker Marc Laurent James Lu Clinton R. Paden Duncan MacCannell
hCoV-19/USA/NC-CDC-STM-000034718/2021	EPI_ISL_1554171	2021-03-13	B.1.1.7	Helix/Illumina	Centers for Disease Control and Prevention Division of Viral Diseases Pathogen Discovery	Dakota Howard Dhwani Batra Peter W. Cook Kara Moser Adrian Paskey Jason Caravas Benjamin Rambo-Martin Shatavia Morrison Christopher Gulvick Scott Sammons Yvette Unoarumhi Darlene Wagner Matthew Schmerer Eileen de Feo Jan Antico Christine Tran Matthew Tolentino Shannon Wickline Kim Gietzen Brad Sickler Jingtao Liu Eric Allen Phil Febbo Nicole L. Washington Simon White Geraint Levan Kelly Schiabor Barrett Elizabeth Cirulli Alexandre Bolze Ary Ascencio Charlotte Rivera-Garcia Ryan Cho Jason Nguyen Sherry Wang Jimmy Ramirez Tyler Cassens Efren Sandoval Magnus Isaksson William Lee David Becker Marc Laurent James Lu Clinton R. Paden Duncan MacCannell
hCoV-19/USA/FL-CDC-STM-000034712/2021	EPI_ISL_1554178	2021-03-13	B.1.1.7	Helix/Illumina	Centers for Disease Control and Prevention Division of Viral Diseases Pathogen Discovery	Dakota Howard Dhwani Batra Peter W. Cook Kara Moser Adrian Paskey Jason Caravas Benjamin Rambo-Martin Shatavia Morrison Christopher Gulvick Scott Sammons Yvette Unoarumhi Darlene Wagner Matthew Schmerer Eileen de Feo Jan Antico Christine Tran Matthew Tolentino Shannon Wickline Kim Gietzen Brad Sickler Jingtao Liu Eric Allen Phil Febbo Nicole L. Washington Simon White Geraint Levan Kelly Schiabor Barrett Elizabeth Cirulli Alexandre Bolze Ary Ascencio Charlotte Rivera-Garcia Ryan Cho Jason Nguyen Sherry Wang Jimmy Ramirez Tyler Cassens Efren Sandoval Magnus Isaksson William Lee David Becker Marc Laurent James Lu Clinton R. Paden Duncan MacCannell
hCoV-19/USA/FL-CDC-STM-000034746/2021	EPI_ISL_1554187	2021-03-13	B.1.1.7	Helix/Illumina	Centers for Disease Control and Prevention Division of Viral Diseases Pathogen Discovery	Dakota Howard Dhwani Batra Peter W. Cook Kara Moser Adrian Paskey Jason Caravas Benjamin Rambo-Martin Shatavia Morrison Christopher Gulvick Scott Sammons Yvette Unoarumhi Darlene Wagner Matthew Schmerer Eileen de Feo Jan Antico Christine Tran Matthew Tolentino Shannon Wickline Kim Gietzen Brad Sickler Jingtao Liu Eric Allen Phil Febbo Nicole L. Washington Simon White Geraint Levan Kelly Schiabor Barrett Elizabeth Cirulli Alexandre Bolze Ary Ascencio Charlotte Rivera-Garcia Ryan Cho Jason Nguyen Sherry Wang Jimmy Ramirez Tyler Cassens Efren Sandoval Magnus Isaksson William Lee David Becker Marc Laurent James Lu Clinton R. Paden Duncan MacCannell
hCoV-19/USA/MN-CDC-STM-000034780/2021	EPI_ISL_1554196	2021-03-13	B.1.1.7	Helix/Illumina	Centers for Disease Control and Prevention Division of Viral Diseases Pathogen Discovery	Dakota Howard Dhwani Batra Peter W. Cook Kara Moser Adrian Paskey Jason Caravas Benjamin Rambo-Martin Shatavia Morrison Christopher Gulvick Scott Sammons Yvette Unoarumhi Darlene Wagner Matthew Schmerer Eileen de Feo Jan Antico Christine Tran Matthew Tolentino Shannon Wickline Kim Gietzen Brad Sickler Jingtao Liu Eric Allen Phil Febbo Nicole L. Washington Simon White Geraint Levan Kelly Schiabor Barrett Elizabeth Cirulli Alexandre Bolze Ary Ascencio Charlotte Rivera-Garcia Ryan Cho Jason Nguyen Sherry Wang Jimmy Ramirez Tyler Cassens Efren Sandoval Magnus Isaksson William Lee David Becker Marc Laurent James Lu Clinton R. Paden Duncan MacCannell
hCoV-19/France/BRE-IPP05506/2021	EPI_ISL_1554901	2021-03-15	B.1.1.7	Hospital	National Reference Center for Viruses of Respiratory Infections Institut Pasteur Paris	Marion Barbet Sylvie Behillil Méline Bizard Angela Brisebarre Camille Capel Frédéric Lemoine Corinne Maufrais Christophe Malabat Damien Mornico Louise Lefrançois Etienne Simon-Lorière Vincent Enouf Maud Vanpeene Sylvie van der Werf Dorval I.
hCoV-19/France/CVL-IPP05557/2021	EPI_ISL_1554937	2021-02-10	B.1.1.7	Hospital	National Reference Center for Viruses of Respiratory Infections Institut Pasteur Paris	Marion Barbet Sylvie Behillil Méline Bizard Angela Brisebarre Camille Capel Frédéric Lemoine Corinne Maufrais Christophe Malabat Damien Mornico Louise Lefrançois Etienne Simon-Lorière Vincent Enouf Maud Vanpeene Sylvie van der Werf Guinard JéRome
hCoV-19/France/CVL-IPP05574/2021	EPI_ISL_1554952	2021-02-22	B.1.1.7	Hospital	National Reference Center for Viruses of Respiratory Infections Institut Pasteur Paris	Marion Barbet Sylvie Behillil Méline Bizard Angela Brisebarre Camille Capel Frédéric Lemoine Corinne Maufrais Christophe Malabat Damien Mornico Louise Lefrançois Etienne Simon-Lorière Vincent Enouf Maud Vanpeene Sylvie van der Werf Guinard JéRome
hCoV-19/USA/CA-CDC-FG-010205/2021	EPI_ISL_1554968	2021-03-15	B.1.1.7	Fulgent Genetics	Centers for Disease Control and Prevention Division of Viral Diseases Pathogen Discovery	Dakota Howard Dhwani Batra Peter W. Cook Kara Moser Adrian Paskey Jason Caravas Benjamin Rambo-Martin Shatavia Morrison Christopher Gulvick Scott Sammons Yvette Unoarumhi Darlene Wagner Matthew Schmerer Harry Gao Mickey Li John Gao Joseph Fierro Benafsh Sapra Becky Tsai Yan Meng Doreen Ng James Xie Clinton R. Paden Duncan MacCannell
hCoV-19/USA/CA-CDC-FG-010656/2021	EPI_ISL_1555063	2021-03-15	B.1.1.7	Fulgent Genetics	Centers for Disease Control and Prevention Division of Viral Diseases Pathogen Discovery	Dakota Howard Dhwani Batra Peter W. Cook Kara Moser Adrian Paskey Jason Caravas Benjamin Rambo-Martin Shatavia Morrison Christopher Gulvick Scott Sammons Yvette Unoarumhi Darlene Wagner Matthew Schmerer Harry Gao Mickey Li John Gao Joseph Fierro Benafsh Sapra Becky Tsai Yan Meng Doreen Ng James Xie Clinton R. Paden Duncan MacCannell
hCoV-19/USA/CO-CDC-FG-010013/2021	EPI_ISL_1555235	2021-03-12	B.1.1.7	Fulgent Genetics	Centers for Disease Control and Prevention Division of Viral Diseases Pathogen Discovery	Dakota Howard Dhwani Batra Peter W. Cook Kara Moser Adrian Paskey Jason Caravas Benjamin Rambo-Martin Shatavia Morrison Christopher Gulvick Scott Sammons Yvette Unoarumhi Darlene Wagner Matthew Schmerer Harry Gao Mickey Li John Gao Joseph Fierro Benafsh Sapra Becky Tsai Yan Meng Doreen Ng James Xie Clinton R. Paden Duncan MacCannell
hCoV-19/USA/CA-CDC-FG-005559/2021	EPI_ISL_1555274	2021-03-11	B.1.1.7	Fulgent Genetics	Centers for Disease Control and Prevention Division of Viral Diseases Pathogen Discovery	Dakota Howard Dhwani Batra Peter W. Cook Kara Moser Adrian Paskey Jason Caravas Benjamin Rambo-Martin Shatavia Morrison Christopher Gulvick Scott Sammons Yvette Unoarumhi Darlene Wagner Matthew Schmerer Harry Gao Mickey Li John Gao Joseph Fierro Benafsh Sapra Becky Tsai Yan Meng Doreen Ng James Xie Clinton R. Paden Duncan MacCannell
hCoV-19/USA/CA-CDC-FG-005828/2021	EPI_ISL_1555281	2021-03-05	B.1.1.7	Fulgent Genetics	Centers for Disease Control and Prevention Division of Viral Diseases Pathogen Discovery	Dakota Howard Dhwani Batra Peter W. Cook Kara Moser Adrian Paskey Jason Caravas Benjamin Rambo-Martin Shatavia Morrison Christopher Gulvick Scott Sammons Yvette Unoarumhi Darlene Wagner Matthew Schmerer Harry Gao Mickey Li John Gao Joseph Fierro Benafsh Sapra Becky Tsai Yan Meng Doreen Ng James Xie Clinton R. Paden Duncan MacCannell
hCoV-19/USA/CA-CDC-FG-005952/2021	EPI_ISL_1555293	2021-03-04	B.1.1.7	Fulgent Genetics	Centers for Disease Control and Prevention Division of Viral Diseases Pathogen Discovery	Dakota Howard Dhwani Batra Peter W. Cook Kara Moser Adrian Paskey Jason Caravas Benjamin Rambo-Martin Shatavia Morrison Christopher Gulvick Scott Sammons Yvette Unoarumhi Darlene Wagner Matthew Schmerer Harry Gao Mickey Li John Gao Joseph Fierro Benafsh Sapra Becky Tsai Yan Meng Doreen Ng James Xie Clinton R. Paden Duncan MacCannell
hCoV-19/USA/CA-CDC-FG-005976/2021	EPI_ISL_1555298	2021-03-07	B.1.1.7	Fulgent Genetics	Centers for Disease Control and Prevention Division of Viral Diseases Pathogen Discovery	Dakota Howard Dhwani Batra Peter W. Cook Kara Moser Adrian Paskey Jason Caravas Benjamin Rambo-Martin Shatavia Morrison Christopher Gulvick Scott Sammons Yvette Unoarumhi Darlene Wagner Matthew Schmerer Harry Gao Mickey Li John Gao Joseph Fierro Benafsh Sapra Becky Tsai Yan Meng Doreen Ng James Xie Clinton R. Paden Duncan MacCannell
hCoV-19/USA/CA-CDC-FG-005987/2021	EPI_ISL_1555300	2021-03-06	B.1.1.7	Fulgent Genetics	Centers for Disease Control and Prevention Division of Viral Diseases Pathogen Discovery	Dakota Howard Dhwani Batra Peter W. Cook Kara Moser Adrian Paskey Jason Caravas Benjamin Rambo-Martin Shatavia Morrison Christopher Gulvick Scott Sammons Yvette Unoarumhi Darlene Wagner Matthew Schmerer Harry Gao Mickey Li John Gao Joseph Fierro Benafsh Sapra Becky Tsai Yan Meng Doreen Ng James Xie Clinton R. Paden Duncan MacCannell
hCoV-19/USA/CA-CDC-FG-005999/2021	EPI_ISL_1555301	2021-03-07	B.1.1.7	Fulgent Genetics	Centers for Disease Control and Prevention Division of Viral Diseases Pathogen Discovery	Dakota Howard Dhwani Batra Peter W. Cook Kara Moser Adrian Paskey Jason Caravas Benjamin Rambo-Martin Shatavia Morrison Christopher Gulvick Scott Sammons Yvette Unoarumhi Darlene Wagner Matthew Schmerer Harry Gao Mickey Li John Gao Joseph Fierro Benafsh Sapra Becky Tsai Yan Meng Doreen Ng James Xie Clinton R. Paden Duncan MacCannell
hCoV-19/USA/CA-CDC-FG-006007/2021	EPI_ISL_1555302	2021-03-07	B.1.1.7	Fulgent Genetics	Centers for Disease Control and Prevention Division of Viral Diseases Pathogen Discovery	Dakota Howard Dhwani Batra Peter W. Cook Kara Moser Adrian Paskey Jason Caravas Benjamin Rambo-Martin Shatavia Morrison Christopher Gulvick Scott Sammons Yvette Unoarumhi Darlene Wagner Matthew Schmerer Harry Gao Mickey Li John Gao Joseph Fierro Benafsh Sapra Becky Tsai Yan Meng Doreen Ng James Xie Clinton R. Paden Duncan MacCannell
hCoV-19/USA/CA-CDC-FG-006080/2021	EPI_ISL_1555308	2021-03-05	B.1.1.7	Fulgent Genetics	Centers for Disease Control and Prevention Division of Viral Diseases Pathogen Discovery	Dakota Howard Dhwani Batra Peter W. Cook Kara Moser Adrian Paskey Jason Caravas Benjamin Rambo-Martin Shatavia Morrison Christopher Gulvick Scott Sammons Yvette Unoarumhi Darlene Wagner Matthew Schmerer Harry Gao Mickey Li John Gao Joseph Fierro Benafsh Sapra Becky Tsai Yan Meng Doreen Ng James Xie Clinton R. Paden Duncan MacCannell
hCoV-19/USA/CA-CDC-FG-006081/2021	EPI_ISL_1555309	2021-03-05	B.1.1.7	Fulgent Genetics	Centers for Disease Control and Prevention Division of Viral Diseases Pathogen Discovery	Dakota Howard Dhwani Batra Peter W. Cook Kara Moser Adrian Paskey Jason Caravas Benjamin Rambo-Martin Shatavia Morrison Christopher Gulvick Scott Sammons Yvette Unoarumhi Darlene Wagner Matthew Schmerer Harry Gao Mickey Li John Gao Joseph Fierro Benafsh Sapra Becky Tsai Yan Meng Doreen Ng James Xie Clinton R. Paden Duncan MacCannell
hCoV-19/USA/CA-CDC-FG-006265/2021	EPI_ISL_1555317	2021-03-05	B.1.1.7	Fulgent Genetics	Centers for Disease Control and Prevention Division of Viral Diseases Pathogen Discovery	Dakota Howard Dhwani Batra Peter W. Cook Kara Moser Adrian Paskey Jason Caravas Benjamin Rambo-Martin Shatavia Morrison Christopher Gulvick Scott Sammons Yvette Unoarumhi Darlene Wagner Matthew Schmerer Harry Gao Mickey Li John Gao Joseph Fierro Benafsh Sapra Becky Tsai Yan Meng Doreen Ng James Xie Clinton R. Paden Duncan MacCannell
hCoV-19/USA/CA-CDC-FG-006375/2021	EPI_ISL_1555323	2021-03-02	B.1.1.7	Fulgent Genetics	Centers for Disease Control and Prevention Division of Viral Diseases Pathogen Discovery	Dakota Howard Dhwani Batra Peter W. Cook Kara Moser Adrian Paskey Jason Caravas Benjamin Rambo-Martin Shatavia Morrison Christopher Gulvick Scott Sammons Yvette Unoarumhi Darlene Wagner Matthew Schmerer Harry Gao Mickey Li John Gao Joseph Fierro Benafsh Sapra Becky Tsai Yan Meng Doreen Ng James Xie Clinton R. Paden Duncan MacCannell
hCoV-19/USA/CO-CDC-FG-011610/2021	EPI_ISL_1555469	2021-03-05	B.1.1.7	Fulgent Genetics	Centers for Disease Control and Prevention Division of Viral Diseases Pathogen Discovery	Dakota Howard Dhwani Batra Peter W. Cook Kara Moser Adrian Paskey Jason Caravas Benjamin Rambo-Martin Shatavia Morrison Christopher Gulvick Scott Sammons Yvette Unoarumhi Darlene Wagner Matthew Schmerer Harry Gao Mickey Li John Gao Joseph Fierro Benafsh Sapra Becky Tsai Yan Meng Doreen Ng James Xie Clinton R. Paden Duncan MacCannell
hCoV-19/USA/CO-CDC-FG-011620/2021	EPI_ISL_1555471	2021-03-12	B.1.1.7	Fulgent Genetics	Centers for Disease Control and Prevention Division of Viral Diseases Pathogen Discovery	Dakota Howard Dhwani Batra Peter W. Cook Kara Moser Adrian Paskey Jason Caravas Benjamin Rambo-Martin Shatavia Morrison Christopher Gulvick Scott Sammons Yvette Unoarumhi Darlene Wagner Matthew Schmerer Harry Gao Mickey Li John Gao Joseph Fierro Benafsh Sapra Becky Tsai Yan Meng Doreen Ng James Xie Clinton R. Paden Duncan MacCannell
hCoV-19/USA/CO-CDC-FG-011707/2021	EPI_ISL_1555492	2021-03-03	B.1.1.7	Fulgent Genetics	Centers for Disease Control and Prevention Division of Viral Diseases Pathogen Discovery	Dakota Howard Dhwani Batra Peter W. Cook Kara Moser Adrian Paskey Jason Caravas Benjamin Rambo-Martin Shatavia Morrison Christopher Gulvick Scott Sammons Yvette Unoarumhi Darlene Wagner Matthew Schmerer Harry Gao Mickey Li John Gao Joseph Fierro Benafsh Sapra Becky Tsai Yan Meng Doreen Ng James Xie Clinton R. Paden Duncan MacCannell
hCoV-19/USA/GA-CDC-FG-011732/2021	EPI_ISL_1555496	2021-03-12	B.1.1.7	Fulgent Genetics	Centers for Disease Control and Prevention Division of Viral Diseases Pathogen Discovery	Dakota Howard Dhwani Batra Peter W. Cook Kara Moser Adrian Paskey Jason Caravas Benjamin Rambo-Martin Shatavia Morrison Christopher Gulvick Scott Sammons Yvette Unoarumhi Darlene Wagner Matthew Schmerer Harry Gao Mickey Li John Gao Joseph Fierro Benafsh Sapra Becky Tsai Yan Meng Doreen Ng James Xie Clinton R. Paden Duncan MacCannell
hCoV-19/USA/CO-CDC-FG-011738/2021	EPI_ISL_1555498	2021-03-08	B.1.1.7	Fulgent Genetics	Centers for Disease Control and Prevention Division of Viral Diseases Pathogen Discovery	Dakota Howard Dhwani Batra Peter W. Cook Kara Moser Adrian Paskey Jason Caravas Benjamin Rambo-Martin Shatavia Morrison Christopher Gulvick Scott Sammons Yvette Unoarumhi Darlene Wagner Matthew Schmerer Harry Gao Mickey Li John Gao Joseph Fierro Benafsh Sapra Becky Tsai Yan Meng Doreen Ng James Xie Clinton R. Paden Duncan MacCannell
hCoV-19/USA/FL-CDC-FG-011751/2021	EPI_ISL_1555501	2021-03-08	B.1.1.7	Fulgent Genetics	Centers for Disease Control and Prevention Division of Viral Diseases Pathogen Discovery	Dakota Howard Dhwani Batra Peter W. Cook Kara Moser Adrian Paskey Jason Caravas Benjamin Rambo-Martin Shatavia Morrison Christopher Gulvick Scott Sammons Yvette Unoarumhi Darlene Wagner Matthew Schmerer Harry Gao Mickey Li John Gao Joseph Fierro Benafsh Sapra Becky Tsai Yan Meng Doreen Ng James Xie Clinton R. Paden Duncan MacCannell
hCoV-19/USA/CO-CDC-FG-011836/2021	EPI_ISL_1555537	2021-03-08	B.1.1.7	Fulgent Genetics	Centers for Disease Control and Prevention Division of Viral Diseases Pathogen Discovery	Dakota Howard Dhwani Batra Peter W. Cook Kara Moser Adrian Paskey Jason Caravas Benjamin Rambo-Martin Shatavia Morrison Christopher Gulvick Scott Sammons Yvette Unoarumhi Darlene Wagner Matthew Schmerer Harry Gao Mickey Li John Gao Joseph Fierro Benafsh Sapra Becky Tsai Yan Meng Doreen Ng James Xie Clinton R. Paden Duncan MacCannell
hCoV-19/USA/CO-CDC-FG-011848/2021	EPI_ISL_1555541	2021-03-08	B.1.1.7	Fulgent Genetics	Centers for Disease Control and Prevention Division of Viral Diseases Pathogen Discovery	Dakota Howard Dhwani Batra Peter W. Cook Kara Moser Adrian Paskey Jason Caravas Benjamin Rambo-Martin Shatavia Morrison Christopher Gulvick Scott Sammons Yvette Unoarumhi Darlene Wagner Matthew Schmerer Harry Gao Mickey Li John Gao Joseph Fierro Benafsh Sapra Becky Tsai Yan Meng Doreen Ng James Xie Clinton R. Paden Duncan MacCannell
hCoV-19/USA/TX-CDC-FG-011908/2021	EPI_ISL_1555555	2021-03-08	B.1.1.7	Fulgent Genetics	Centers for Disease Control and Prevention Division of Viral Diseases Pathogen Discovery	Dakota Howard Dhwani Batra Peter W. Cook Kara Moser Adrian Paskey Jason Caravas Benjamin Rambo-Martin Shatavia Morrison Christopher Gulvick Scott Sammons Yvette Unoarumhi Darlene Wagner Matthew Schmerer Harry Gao Mickey Li John Gao Joseph Fierro Benafsh Sapra Becky Tsai Yan Meng Doreen Ng James Xie Clinton R. Paden Duncan MacCannell
hCoV-19/USA/CO-CDC-FG-011925/2021	EPI_ISL_1555561	2021-03-08	B.1.1.7	Fulgent Genetics	Centers for Disease Control and Prevention Division of Viral Diseases Pathogen Discovery	Dakota Howard Dhwani Batra Peter W. Cook Kara Moser Adrian Paskey Jason Caravas Benjamin Rambo-Martin Shatavia Morrison Christopher Gulvick Scott Sammons Yvette Unoarumhi Darlene Wagner Matthew Schmerer Harry Gao Mickey Li John Gao Joseph Fierro Benafsh Sapra Becky Tsai Yan Meng Doreen Ng James Xie Clinton R. Paden Duncan MacCannell
hCoV-19/USA/CA-CDC-FG-006672/2021	EPI_ISL_1555619	2021-03-09	B.1.1.7	Fulgent Genetics	Centers for Disease Control and Prevention Division of Viral Diseases Pathogen Discovery	Dakota Howard Dhwani Batra Peter W. Cook Kara Moser Adrian Paskey Jason Caravas Benjamin Rambo-Martin Shatavia Morrison Christopher Gulvick Scott Sammons Yvette Unoarumhi Darlene Wagner Matthew Schmerer Harry Gao Mickey Li John Gao Joseph Fierro Benafsh Sapra Becky Tsai Yan Meng Doreen Ng James Xie Clinton R. Paden Duncan MacCannell
hCoV-19/USA/CA-CDC-FG-007550/2021	EPI_ISL_1555651	2021-03-03	B.1.1.7	Fulgent Genetics	Centers for Disease Control and Prevention Division of Viral Diseases Pathogen Discovery	Dakota Howard Dhwani Batra Peter W. Cook Kara Moser Adrian Paskey Jason Caravas Benjamin Rambo-Martin Shatavia Morrison Christopher Gulvick Scott Sammons Yvette Unoarumhi Darlene Wagner Matthew Schmerer Harry Gao Mickey Li John Gao Joseph Fierro Benafsh Sapra Becky Tsai Yan Meng Doreen Ng James Xie Clinton R. Paden Duncan MacCannell
hCoV-19/USA/TN-CDC-FG-012216/2021	EPI_ISL_1555659	2021-03-06	B.1.1.7	Fulgent Genetics	Centers for Disease Control and Prevention Division of Viral Diseases Pathogen Discovery	Dakota Howard Dhwani Batra Peter W. Cook Kara Moser Adrian Paskey Jason Caravas Benjamin Rambo-Martin Shatavia Morrison Christopher Gulvick Scott Sammons Yvette Unoarumhi Darlene Wagner Matthew Schmerer Harry Gao Mickey Li John Gao Joseph Fierro Benafsh Sapra Becky Tsai Yan Meng Doreen Ng James Xie Clinton R. Paden Duncan MacCannell
hCoV-19/USA/CA-CDC-FG-012250/2021	EPI_ISL_1555664	2021-03-10	B.1.1.7	Fulgent Genetics	Centers for Disease Control and Prevention Division of Viral Diseases Pathogen Discovery	Dakota Howard Dhwani Batra Peter W. Cook Kara Moser Adrian Paskey Jason Caravas Benjamin Rambo-Martin Shatavia Morrison Christopher Gulvick Scott Sammons Yvette Unoarumhi Darlene Wagner Matthew Schmerer Harry Gao Mickey Li John Gao Joseph Fierro Benafsh Sapra Becky Tsai Yan Meng Doreen Ng James Xie Clinton R. Paden Duncan MacCannell
hCoV-19/USA/FL-CDC-FG-012964/2021	EPI_ISL_1555776	2021-03-15	B.1.1.7	Fulgent Genetics	Centers for Disease Control and Prevention Division of Viral Diseases Pathogen Discovery	Dakota Howard Dhwani Batra Peter W. Cook Kara Moser Adrian Paskey Jason Caravas Benjamin Rambo-Martin Shatavia Morrison Christopher Gulvick Scott Sammons Yvette Unoarumhi Darlene Wagner Matthew Schmerer Harry Gao Mickey Li John Gao Joseph Fierro Benafsh Sapra Becky Tsai Yan Meng Doreen Ng James Xie Clinton R. Paden Duncan MacCannell
hCoV-19/USA/GA-CDC-FG-013004/2021	EPI_ISL_1555788	2021-03-15	B.1.1.7	Fulgent Genetics	Centers for Disease Control and Prevention Division of Viral Diseases Pathogen Discovery	Dakota Howard Dhwani Batra Peter W. Cook Kara Moser Adrian Paskey Jason Caravas Benjamin Rambo-Martin Shatavia Morrison Christopher Gulvick Scott Sammons Yvette Unoarumhi Darlene Wagner Matthew Schmerer Harry Gao Mickey Li John Gao Joseph Fierro Benafsh Sapra Becky Tsai Yan Meng Doreen Ng James Xie Clinton R. Paden Duncan MacCannell
hCoV-19/USA/FL-CDC-FG-013078/2021	EPI_ISL_1555826	2021-03-15	B.1.1.7	Fulgent Genetics	Centers for Disease Control and Prevention Division of Viral Diseases Pathogen Discovery	Dakota Howard Dhwani Batra Peter W. Cook Kara Moser Adrian Paskey Jason Caravas Benjamin Rambo-Martin Shatavia Morrison Christopher Gulvick Scott Sammons Yvette Unoarumhi Darlene Wagner Matthew Schmerer Harry Gao Mickey Li John Gao Joseph Fierro Benafsh Sapra Becky Tsai Yan Meng Doreen Ng James Xie Clinton R. Paden Duncan MacCannell
hCoV-19/USA/TX-CDC-FG-013081/2021	EPI_ISL_1555828	2021-03-14	B.1.1.7	Fulgent Genetics	Centers for Disease Control and Prevention Division of Viral Diseases Pathogen Discovery	Dakota Howard Dhwani Batra Peter W. Cook Kara Moser Adrian Paskey Jason Caravas Benjamin Rambo-Martin Shatavia Morrison Christopher Gulvick Scott Sammons Yvette Unoarumhi Darlene Wagner Matthew Schmerer Harry Gao Mickey Li John Gao Joseph Fierro Benafsh Sapra Becky Tsai Yan Meng Doreen Ng James Xie Clinton R. Paden Duncan MacCannell
hCoV-19/USA/TX-CDC-FG-013090/2021	EPI_ISL_1555832	2021-03-14	B.1.1.7	Fulgent Genetics	Centers for Disease Control and Prevention Division of Viral Diseases Pathogen Discovery	Dakota Howard Dhwani Batra Peter W. Cook Kara Moser Adrian Paskey Jason Caravas Benjamin Rambo-Martin Shatavia Morrison Christopher Gulvick Scott Sammons Yvette Unoarumhi Darlene Wagner Matthew Schmerer Harry Gao Mickey Li John Gao Joseph Fierro Benafsh Sapra Becky Tsai Yan Meng Doreen Ng James Xie Clinton R. Paden Duncan MacCannell
hCoV-19/USA/CA-CDC-FG-007932/2021	EPI_ISL_1555886	2021-03-04	B.1.1.7	Fulgent Genetics	Centers for Disease Control and Prevention Division of Viral Diseases Pathogen Discovery	Dakota Howard Dhwani Batra Peter W. Cook Kara Moser Adrian Paskey Jason Caravas Benjamin Rambo-Martin Shatavia Morrison Christopher Gulvick Scott Sammons Yvette Unoarumhi Darlene Wagner Matthew Schmerer Harry Gao Mickey Li John Gao Joseph Fierro Benafsh Sapra Becky Tsai Yan Meng Doreen Ng James Xie Clinton R. Paden Duncan MacCannell
hCoV-19/USA/CA-CDC-FG-008033/2021	EPI_ISL_1555896	2021-03-10	B.1.1.7	Fulgent Genetics	Centers for Disease Control and Prevention Division of Viral Diseases Pathogen Discovery	Dakota Howard Dhwani Batra Peter W. Cook Kara Moser Adrian Paskey Jason Caravas Benjamin Rambo-Martin Shatavia Morrison Christopher Gulvick Scott Sammons Yvette Unoarumhi Darlene Wagner Matthew Schmerer Harry Gao Mickey Li John Gao Joseph Fierro Benafsh Sapra Becky Tsai Yan Meng Doreen Ng James Xie Clinton R. Paden Duncan MacCannell
hCoV-19/USA/FL-CDC-FG-014067/2021	EPI_ISL_1556012	2021-03-12	B.1.1.7	Fulgent Genetics	Centers for Disease Control and Prevention Division of Viral Diseases Pathogen Discovery	Dakota Howard Dhwani Batra Peter W. Cook Kara Moser Adrian Paskey Jason Caravas Benjamin Rambo-Martin Shatavia Morrison Christopher Gulvick Scott Sammons Yvette Unoarumhi Darlene Wagner Matthew Schmerer Harry Gao Mickey Li John Gao Joseph Fierro Benafsh Sapra Becky Tsai Yan Meng Doreen Ng James Xie Clinton R. Paden Duncan MacCannell
hCoV-19/USA/FL-CDC-FG-014589/2021	EPI_ISL_1556156	2021-03-09	B.1.1.7	Fulgent Genetics	Centers for Disease Control and Prevention Division of Viral Diseases Pathogen Discovery	Dakota Howard Dhwani Batra Peter W. Cook Kara Moser Adrian Paskey Jason Caravas Benjamin Rambo-Martin Shatavia Morrison Christopher Gulvick Scott Sammons Yvette Unoarumhi Darlene Wagner Matthew Schmerer Harry Gao Mickey Li John Gao Joseph Fierro Benafsh Sapra Becky Tsai Yan Meng Doreen Ng James Xie Clinton R. Paden Duncan MacCannell
hCoV-19/USA/CO-CDC-FG-014592/2021	EPI_ISL_1556158	2021-03-09	B.1.1.7	Fulgent Genetics	Centers for Disease Control and Prevention Division of Viral Diseases Pathogen Discovery	Dakota Howard Dhwani Batra Peter W. Cook Kara Moser Adrian Paskey Jason Caravas Benjamin Rambo-Martin Shatavia Morrison Christopher Gulvick Scott Sammons Yvette Unoarumhi Darlene Wagner Matthew Schmerer Harry Gao Mickey Li John Gao Joseph Fierro Benafsh Sapra Becky Tsai Yan Meng Doreen Ng James Xie Clinton R. Paden Duncan MacCannell
hCoV-19/USA/FL-CDC-FG-014619/2021	EPI_ISL_1556166	2021-03-09	B.1.1.7	Fulgent Genetics	Centers for Disease Control and Prevention Division of Viral Diseases Pathogen Discovery	Dakota Howard Dhwani Batra Peter W. Cook Kara Moser Adrian Paskey Jason Caravas Benjamin Rambo-Martin Shatavia Morrison Christopher Gulvick Scott Sammons Yvette Unoarumhi Darlene Wagner Matthew Schmerer Harry Gao Mickey Li John Gao Joseph Fierro Benafsh Sapra Becky Tsai Yan Meng Doreen Ng James Xie Clinton R. Paden Duncan MacCannell
hCoV-19/USA/FL-CDC-FG-014625/2021	EPI_ISL_1556168	2021-03-09	B.1.1.7	Fulgent Genetics	Centers for Disease Control and Prevention Division of Viral Diseases Pathogen Discovery	Dakota Howard Dhwani Batra Peter W. Cook Kara Moser Adrian Paskey Jason Caravas Benjamin Rambo-Martin Shatavia Morrison Christopher Gulvick Scott Sammons Yvette Unoarumhi Darlene Wagner Matthew Schmerer Harry Gao Mickey Li John Gao Joseph Fierro Benafsh Sapra Becky Tsai Yan Meng Doreen Ng James Xie Clinton R. Paden Duncan MacCannell
hCoV-19/USA/CA-CDC-FG-014931/2021	EPI_ISL_1556205	2021-03-15	B.1.1.7	Fulgent Genetics	Centers for Disease Control and Prevention Division of Viral Diseases Pathogen Discovery	Dakota Howard Dhwani Batra Peter W. Cook Kara Moser Adrian Paskey Jason Caravas Benjamin Rambo-Martin Shatavia Morrison Christopher Gulvick Scott Sammons Yvette Unoarumhi Darlene Wagner Matthew Schmerer Harry Gao Mickey Li John Gao Joseph Fierro Benafsh Sapra Becky Tsai Yan Meng Doreen Ng James Xie Clinton R. Paden Duncan MacCannell
hCoV-19/USA/TX-CDC-FG-013738/2021	EPI_ISL_1556383	2021-03-15	B.1.1.7	Fulgent Genetics	Centers for Disease Control and Prevention Division of Viral Diseases Pathogen Discovery	Dakota Howard Dhwani Batra Peter W. Cook Kara Moser Adrian Paskey Jason Caravas Benjamin Rambo-Martin Shatavia Morrison Christopher Gulvick Scott Sammons Yvette Unoarumhi Darlene Wagner Matthew Schmerer Harry Gao Mickey Li John Gao Joseph Fierro Benafsh Sapra Becky Tsai Yan Meng Doreen Ng James Xie Clinton R. Paden Duncan MacCannell
hCoV-19/Belgium/CHUNamur13272444/2021	EPI_ISL_1559614	2021-03-12	B.1.1.7	Marche en Famenne	Plateforme de testing Namuroise	Céline Maschietto; Otto Gaetan ; Denis Olivier ; Degosserie Jonathan ; Mullier François
hCoV-19/USA/TN-CDC-ASC210005235/2021	EPI_ISL_1560045	2021-03-12	B.1.1.7	Aegis Sciences Corporation	Centers for Disease Control and Prevention Division of Viral Diseases Pathogen Discovery	Dakota Howard Dhwani Batra Peter W. Cook Kara Moser Adrian Paskey Jason Caravas Benjamin Rambo-Martin Shatavia Morrison Christopher Gulvick Scott Sammons Yvette Unoarumhi Darlene Wagner Matthew Schmerer Cyndi Clark Patrick Campbell Rob Case Vikramsinha Ghorpade Holly Houdeshell Ola Kvalvaag Dillon Nall Ethan Sanders Alec Vest Shaun Westlund Matthew Hardison Clinton R. Paden Duncan MacCannell
hCoV-19/USA/FL-CDC-ASC210005241/2021	EPI_ISL_1560051	2021-03-11	B.1.1.7	Aegis Sciences Corporation	Centers for Disease Control and Prevention Division of Viral Diseases Pathogen Discovery	Dakota Howard Dhwani Batra Peter W. Cook Kara Moser Adrian Paskey Jason Caravas Benjamin Rambo-Martin Shatavia Morrison Christopher Gulvick Scott Sammons Yvette Unoarumhi Darlene Wagner Matthew Schmerer Cyndi Clark Patrick Campbell Rob Case Vikramsinha Ghorpade Holly Houdeshell Ola Kvalvaag Dillon Nall Ethan Sanders Alec Vest Shaun Westlund Matthew Hardison Clinton R. Paden Duncan MacCannell
hCoV-19/USA/OK-CDC-ASC210005259/2021	EPI_ISL_1560067	2021-03-12	B.1.1.7	Aegis Sciences Corporation	Centers for Disease Control and Prevention Division of Viral Diseases Pathogen Discovery	Dakota Howard Dhwani Batra Peter W. Cook Kara Moser Adrian Paskey Jason Caravas Benjamin Rambo-Martin Shatavia Morrison Christopher Gulvick Scott Sammons Yvette Unoarumhi Darlene Wagner Matthew Schmerer Cyndi Clark Patrick Campbell Rob Case Vikramsinha Ghorpade Holly Houdeshell Ola Kvalvaag Dillon Nall Ethan Sanders Alec Vest Shaun Westlund Matthew Hardison Clinton R. Paden Duncan MacCannell
hCoV-19/USA/CO-CDC-ASC210005386/2021	EPI_ISL_1560092	2021-03-12	B.1.1.7	Aegis Sciences Corporation	Centers for Disease Control and Prevention Division of Viral Diseases Pathogen Discovery	Dakota Howard Dhwani Batra Peter W. Cook Kara Moser Adrian Paskey Jason Caravas Benjamin Rambo-Martin Shatavia Morrison Christopher Gulvick Scott Sammons Yvette Unoarumhi Darlene Wagner Matthew Schmerer Cyndi Clark Patrick Campbell Rob Case Vikramsinha Ghorpade Holly Houdeshell Ola Kvalvaag Dillon Nall Ethan Sanders Alec Vest Shaun Westlund Matthew Hardison Clinton R. Paden Duncan MacCannell
hCoV-19/USA/GA-CDC-ASC210005398/2021	EPI_ISL_1560104	2021-03-12	B.1.1.7	Aegis Sciences Corporation	Centers for Disease Control and Prevention Division of Viral Diseases Pathogen Discovery	Dakota Howard Dhwani Batra Peter W. Cook Kara Moser Adrian Paskey Jason Caravas Benjamin Rambo-Martin Shatavia Morrison Christopher Gulvick Scott Sammons Yvette Unoarumhi Darlene Wagner Matthew Schmerer Cyndi Clark Patrick Campbell Rob Case Vikramsinha Ghorpade Holly Houdeshell Ola Kvalvaag Dillon Nall Ethan Sanders Alec Vest Shaun Westlund Matthew Hardison Clinton R. Paden Duncan MacCannell
hCoV-19/USA/ME-CDC-ASC210005410/2021	EPI_ISL_1560115	2021-03-12	B.1.1.7	Aegis Sciences Corporation	Centers for Disease Control and Prevention Division of Viral Diseases Pathogen Discovery	Dakota Howard Dhwani Batra Peter W. Cook Kara Moser Adrian Paskey Jason Caravas Benjamin Rambo-Martin Shatavia Morrison Christopher Gulvick Scott Sammons Yvette Unoarumhi Darlene Wagner Matthew Schmerer Cyndi Clark Patrick Campbell Rob Case Vikramsinha Ghorpade Holly Houdeshell Ola Kvalvaag Dillon Nall Ethan Sanders Alec Vest Shaun Westlund Matthew Hardison Clinton R. Paden Duncan MacCannell
hCoV-19/USA/TX-CDC-ASC210005430/2021	EPI_ISL_1560132	2021-03-12	B.1.1.7	Aegis Sciences Corporation	Centers for Disease Control and Prevention Division of Viral Diseases Pathogen Discovery	Dakota Howard Dhwani Batra Peter W. Cook Kara Moser Adrian Paskey Jason Caravas Benjamin Rambo-Martin Shatavia Morrison Christopher Gulvick Scott Sammons Yvette Unoarumhi Darlene Wagner Matthew Schmerer Cyndi Clark Patrick Campbell Rob Case Vikramsinha Ghorpade Holly Houdeshell Ola Kvalvaag Dillon Nall Ethan Sanders Alec Vest Shaun Westlund Matthew Hardison Clinton R. Paden Duncan MacCannell
hCoV-19/USA/AZ-CDC-ASC210005691/2021	EPI_ISL_1560275	2021-03-12	B.1.1.7	Aegis Sciences Corporation	Centers for Disease Control and Prevention Division of Viral Diseases Pathogen Discovery	Dakota Howard Dhwani Batra Peter W. Cook Kara Moser Adrian Paskey Jason Caravas Benjamin Rambo-Martin Shatavia Morrison Christopher Gulvick Scott Sammons Yvette Unoarumhi Darlene Wagner Matthew Schmerer Cyndi Clark Patrick Campbell Rob Case Vikramsinha Ghorpade Holly Houdeshell Ola Kvalvaag Dillon Nall Ethan Sanders Alec Vest Shaun Westlund Matthew Hardison Clinton R. Paden Duncan MacCannell
hCoV-19/USA/AL-CDC-ASC210005745/2021	EPI_ISL_1560326	2021-03-13	B.1.1.7	Aegis Sciences Corporation	Centers for Disease Control and Prevention Division of Viral Diseases Pathogen Discovery	Dakota Howard Dhwani Batra Peter W. Cook Kara Moser Adrian Paskey Jason Caravas Benjamin Rambo-Martin Shatavia Morrison Christopher Gulvick Scott Sammons Yvette Unoarumhi Darlene Wagner Matthew Schmerer Cyndi Clark Patrick Campbell Rob Case Vikramsinha Ghorpade Holly Houdeshell Ola Kvalvaag Dillon Nall Ethan Sanders Alec Vest Shaun Westlund Matthew Hardison Clinton R. Paden Duncan MacCannell
hCoV-19/USA/GA-CDC-ASC210005939/2021	EPI_ISL_1561048	2021-03-13	B.1.1.7	Aegis Sciences Corporation	Centers for Disease Control and Prevention Division of Viral Diseases Pathogen Discovery	Dakota Howard Dhwani Batra Peter W. Cook Kara Moser Adrian Paskey Jason Caravas Benjamin Rambo-Martin Shatavia Morrison Christopher Gulvick Scott Sammons Yvette Unoarumhi Darlene Wagner Matthew Schmerer Cyndi Clark Patrick Campbell Rob Case Vikramsinha Ghorpade Holly Houdeshell Ola Kvalvaag Dillon Nall Ethan Sanders Alec Vest Shaun Westlund Matthew Hardison Clinton R. Paden Duncan MacCannell
hCoV-19/USA/MI-CDC-ASC210006004/2021	EPI_ISL_1561107	2021-03-13	B.1.1.7	Aegis Sciences Corporation	Centers for Disease Control and Prevention Division of Viral Diseases Pathogen Discovery	Dakota Howard Dhwani Batra Peter W. Cook Kara Moser Adrian Paskey Jason Caravas Benjamin Rambo-Martin Shatavia Morrison Christopher Gulvick Scott Sammons Yvette Unoarumhi Darlene Wagner Matthew Schmerer Cyndi Clark Patrick Campbell Rob Case Vikramsinha Ghorpade Holly Houdeshell Ola Kvalvaag Dillon Nall Ethan Sanders Alec Vest Shaun Westlund Matthew Hardison Clinton R. Paden Duncan MacCannell
hCoV-19/USA/MO-CDC-ASC210006005/2021	EPI_ISL_1561108	2021-03-12	B.1.1.7	Aegis Sciences Corporation	Centers for Disease Control and Prevention Division of Viral Diseases Pathogen Discovery	Dakota Howard Dhwani Batra Peter W. Cook Kara Moser Adrian Paskey Jason Caravas Benjamin Rambo-Martin Shatavia Morrison Christopher Gulvick Scott Sammons Yvette Unoarumhi Darlene Wagner Matthew Schmerer Cyndi Clark Patrick Campbell Rob Case Vikramsinha Ghorpade Holly Houdeshell Ola Kvalvaag Dillon Nall Ethan Sanders Alec Vest Shaun Westlund Matthew Hardison Clinton R. Paden Duncan MacCannell
hCoV-19/USA/FL-CDC-ASC210006456/2021	EPI_ISL_1561172	2021-03-13	B.1.1.7	Aegis Sciences Corporation	Centers for Disease Control and Prevention Division of Viral Diseases Pathogen Discovery	Dakota Howard Dhwani Batra Peter W. Cook Kara Moser Adrian Paskey Jason Caravas Benjamin Rambo-Martin Shatavia Morrison Christopher Gulvick Scott Sammons Yvette Unoarumhi Darlene Wagner Matthew Schmerer Cyndi Clark Patrick Campbell Rob Case Vikramsinha Ghorpade Holly Houdeshell Ola Kvalvaag Dillon Nall Ethan Sanders Alec Vest Shaun Westlund Matthew Hardison Clinton R. Paden Duncan MacCannell
hCoV-19/USA/IL-CDC-ASC210006479/2021	EPI_ISL_1561193	2021-03-14	B.1.1.7	Aegis Sciences Corporation	Centers for Disease Control and Prevention Division of Viral Diseases Pathogen Discovery	Dakota Howard Dhwani Batra Peter W. Cook Kara Moser Adrian Paskey Jason Caravas Benjamin Rambo-Martin Shatavia Morrison Christopher Gulvick Scott Sammons Yvette Unoarumhi Darlene Wagner Matthew Schmerer Cyndi Clark Patrick Campbell Rob Case Vikramsinha Ghorpade Holly Houdeshell Ola Kvalvaag Dillon Nall Ethan Sanders Alec Vest Shaun Westlund Matthew Hardison Clinton R. Paden Duncan MacCannell
hCoV-19/USA/TX-CDC-ASC210006486/2021	EPI_ISL_1561196	2021-03-13	B.1.1.7	Aegis Sciences Corporation	Centers for Disease Control and Prevention Division of Viral Diseases Pathogen Discovery	Dakota Howard Dhwani Batra Peter W. Cook Kara Moser Adrian Paskey Jason Caravas Benjamin Rambo-Martin Shatavia Morrison Christopher Gulvick Scott Sammons Yvette Unoarumhi Darlene Wagner Matthew Schmerer Cyndi Clark Patrick Campbell Rob Case Vikramsinha Ghorpade Holly Houdeshell Ola Kvalvaag Dillon Nall Ethan Sanders Alec Vest Shaun Westlund Matthew Hardison Clinton R. Paden Duncan MacCannell
hCoV-19/USA/TX-CDC-ASC210006780/2021	EPI_ISL_1561373	2021-03-13	B.1.1.7	Aegis Sciences Corporation	Centers for Disease Control and Prevention Division of Viral Diseases Pathogen Discovery	Dakota Howard Dhwani Batra Peter W. Cook Kara Moser Adrian Paskey Jason Caravas Benjamin Rambo-Martin Shatavia Morrison Christopher Gulvick Scott Sammons Yvette Unoarumhi Darlene Wagner Matthew Schmerer Cyndi Clark Patrick Campbell Rob Case Vikramsinha Ghorpade Holly Houdeshell Ola Kvalvaag Dillon Nall Ethan Sanders Alec Vest Shaun Westlund Matthew Hardison Clinton R. Paden Duncan MacCannell
hCoV-19/USA/NJ-CDC-ASC210007580/2021	EPI_ISL_1561413	2021-03-13	B.1.1.7	Aegis Sciences Corporation	Centers for Disease Control and Prevention Division of Viral Diseases Pathogen Discovery	Dakota Howard Dhwani Batra Peter W. Cook Kara Moser Adrian Paskey Jason Caravas Benjamin Rambo-Martin Shatavia Morrison Christopher Gulvick Scott Sammons Yvette Unoarumhi Darlene Wagner Matthew Schmerer Cyndi Clark Patrick Campbell Rob Case Vikramsinha Ghorpade Holly Houdeshell Ola Kvalvaag Dillon Nall Ethan Sanders Alec Vest Shaun Westlund Matthew Hardison Clinton R. Paden Duncan MacCannell
hCoV-19/USA/FL-CDC-ASC210007601/2021	EPI_ISL_1561431	2021-03-14	B.1.1.7	Aegis Sciences Corporation	Centers for Disease Control and Prevention Division of Viral Diseases Pathogen Discovery	Dakota Howard Dhwani Batra Peter W. Cook Kara Moser Adrian Paskey Jason Caravas Benjamin Rambo-Martin Shatavia Morrison Christopher Gulvick Scott Sammons Yvette Unoarumhi Darlene Wagner Matthew Schmerer Cyndi Clark Patrick Campbell Rob Case Vikramsinha Ghorpade Holly Houdeshell Ola Kvalvaag Dillon Nall Ethan Sanders Alec Vest Shaun Westlund Matthew Hardison Clinton R. Paden Duncan MacCannell
hCoV-19/USA/WV-CDC-ASC210005845/2021	EPI_ISL_1561707	2021-03-12	B.1.1.7	Aegis Sciences Corporation	Centers for Disease Control and Prevention Division of Viral Diseases Pathogen Discovery	Dakota Howard Dhwani Batra Peter W. Cook Kara Moser Adrian Paskey Jason Caravas Benjamin Rambo-Martin Shatavia Morrison Christopher Gulvick Scott Sammons Yvette Unoarumhi Darlene Wagner Matthew Schmerer Cyndi Clark Patrick Campbell Rob Case Vikramsinha Ghorpade Holly Houdeshell Ola Kvalvaag Dillon Nall Ethan Sanders Alec Vest Shaun Westlund Matthew Hardison Clinton R. Paden Duncan MacCannell
hCoV-19/USA/MN-CDC-ASC210005935/2021	EPI_ISL_1561784	2021-03-14	B.1.1.7	Aegis Sciences Corporation	Centers for Disease Control and Prevention Division of Viral Diseases Pathogen Discovery	Dakota Howard Dhwani Batra Peter W. Cook Kara Moser Adrian Paskey Jason Caravas Benjamin Rambo-Martin Shatavia Morrison Christopher Gulvick Scott Sammons Yvette Unoarumhi Darlene Wagner Matthew Schmerer Cyndi Clark Patrick Campbell Rob Case Vikramsinha Ghorpade Holly Houdeshell Ola Kvalvaag Dillon Nall Ethan Sanders Alec Vest Shaun Westlund Matthew Hardison Clinton R. Paden Duncan MacCannell
hCoV-19/USA/NY-CDC-ASC210006093/2021	EPI_ISL_1561837	2021-03-12	B.1.1.7	Aegis Sciences Corporation	Centers for Disease Control and Prevention Division of Viral Diseases Pathogen Discovery	Dakota Howard Dhwani Batra Peter W. Cook Kara Moser Adrian Paskey Jason Caravas Benjamin Rambo-Martin Shatavia Morrison Christopher Gulvick Scott Sammons Yvette Unoarumhi Darlene Wagner Matthew Schmerer Cyndi Clark Patrick Campbell Rob Case Vikramsinha Ghorpade Holly Houdeshell Ola Kvalvaag Dillon Nall Ethan Sanders Alec Vest Shaun Westlund Matthew Hardison Clinton R. Paden Duncan MacCannell
hCoV-19/USA/MI-CDC-ASC210007296/2021	EPI_ISL_1562428	2021-03-15	B.1.1.7	Aegis Sciences Corporation	Centers for Disease Control and Prevention Division of Viral Diseases Pathogen Discovery	Dakota Howard Dhwani Batra Peter W. Cook Kara Moser Adrian Paskey Jason Caravas Benjamin Rambo-Martin Shatavia Morrison Christopher Gulvick Scott Sammons Yvette Unoarumhi Darlene Wagner Matthew Schmerer Cyndi Clark Patrick Campbell Rob Case Vikramsinha Ghorpade Holly Houdeshell Ola Kvalvaag Dillon Nall Ethan Sanders Alec Vest Shaun Westlund Matthew Hardison Clinton R. Paden Duncan MacCannell
hCoV-19/USA/MI-CDC-ASC210007317/2021	EPI_ISL_1562442	2021-03-15	B.1.1.7	Aegis Sciences Corporation	Centers for Disease Control and Prevention Division of Viral Diseases Pathogen Discovery	Dakota Howard Dhwani Batra Peter W. Cook Kara Moser Adrian Paskey Jason Caravas Benjamin Rambo-Martin Shatavia Morrison Christopher Gulvick Scott Sammons Yvette Unoarumhi Darlene Wagner Matthew Schmerer Cyndi Clark Patrick Campbell Rob Case Vikramsinha Ghorpade Holly Houdeshell Ola Kvalvaag Dillon Nall Ethan Sanders Alec Vest Shaun Westlund Matthew Hardison Clinton R. Paden Duncan MacCannell
hCoV-19/USA/MI-CDC-ASC210007324/2021	EPI_ISL_1562448	2021-03-15	B.1.1.7	Aegis Sciences Corporation	Centers for Disease Control and Prevention Division of Viral Diseases Pathogen Discovery	Dakota Howard Dhwani Batra Peter W. Cook Kara Moser Adrian Paskey Jason Caravas Benjamin Rambo-Martin Shatavia Morrison Christopher Gulvick Scott Sammons Yvette Unoarumhi Darlene Wagner Matthew Schmerer Cyndi Clark Patrick Campbell Rob Case Vikramsinha Ghorpade Holly Houdeshell Ola Kvalvaag Dillon Nall Ethan Sanders Alec Vest Shaun Westlund Matthew Hardison Clinton R. Paden Duncan MacCannell
hCoV-19/USA/FL-CDC-ASC210006290/2021	EPI_ISL_1562612	2021-03-12	B.1.1.7	Aegis Sciences Corporation	Centers for Disease Control and Prevention Division of Viral Diseases Pathogen Discovery	Dakota Howard Dhwani Batra Peter W. Cook Kara Moser Adrian Paskey Jason Caravas Benjamin Rambo-Martin Shatavia Morrison Christopher Gulvick Scott Sammons Yvette Unoarumhi Darlene Wagner Matthew Schmerer Cyndi Clark Patrick Campbell Rob Case Vikramsinha Ghorpade Holly Houdeshell Ola Kvalvaag Dillon Nall Ethan Sanders Alec Vest Shaun Westlund Matthew Hardison Clinton R. Paden Duncan MacCannell
hCoV-19/USA/MA-CDC-ASC210006841/2021	EPI_ISL_1562679	2021-03-14	B.1.1.7	Aegis Sciences Corporation	Centers for Disease Control and Prevention Division of Viral Diseases Pathogen Discovery	Dakota Howard Dhwani Batra Peter W. Cook Kara Moser Adrian Paskey Jason Caravas Benjamin Rambo-Martin Shatavia Morrison Christopher Gulvick Scott Sammons Yvette Unoarumhi Darlene Wagner Matthew Schmerer Cyndi Clark Patrick Campbell Rob Case Vikramsinha Ghorpade Holly Houdeshell Ola Kvalvaag Dillon Nall Ethan Sanders Alec Vest Shaun Westlund Matthew Hardison Clinton R. Paden Duncan MacCannell
hCoV-19/USA/GA-CDC-ASC210007425/2021	EPI_ISL_1562837	2021-03-15	B.1.1.7	Aegis Sciences Corporation	Centers for Disease Control and Prevention Division of Viral Diseases Pathogen Discovery	Dakota Howard Dhwani Batra Peter W. Cook Kara Moser Adrian Paskey Jason Caravas Benjamin Rambo-Martin Shatavia Morrison Christopher Gulvick Scott Sammons Yvette Unoarumhi Darlene Wagner Matthew Schmerer Cyndi Clark Patrick Campbell Rob Case Vikramsinha Ghorpade Holly Houdeshell Ola Kvalvaag Dillon Nall Ethan Sanders Alec Vest Shaun Westlund Matthew Hardison Clinton R. Paden Duncan MacCannell
hCoV-19/Germany/BE-RKI-I-059258/2021	EPI_ISL_1563908	2021-03-11	B.1.1.7	MDI Limbach Berlin GmbH; MVZ Labor Berlin	Robert Koch Institute	unknown
hCoV-19/Germany/BE-RKI-I-059470/2021	EPI_ISL_1563935	2021-03-02	B.1.1.7	Corona-Testzentrum ifp Institut fÃ¼r ProduktqualitÃ¤t GmbH	Robert Koch Institute	unknown
hCoV-19/Germany/BE-RKI-I-059479/2021	EPI_ISL_1563944	2021-03-02	B.1.1.7	Corona-Testzentrum ifp Institut fÃ¼r ProduktqualitÃ¤t GmbH	Robert Koch Institute	unknown
hCoV-19/Germany/BE-RKI-I-059491/2021	EPI_ISL_1563956	2021-03-01	B.1.1.7	Corona-Testzentrum ifp Institut fÃ¼r ProduktqualitÃ¤t GmbH	Robert Koch Institute	unknown
hCoV-19/Germany/BE-RKI-I-059494/2021	EPI_ISL_1563959	2021-03-01	B.1.1.7	Corona-Testzentrum ifp Institut fÃ¼r ProduktqualitÃ¤t GmbH	Robert Koch Institute	unknown
hCoV-19/Germany/BE-RKI-I-062914/2021	EPI_ISL_1568136	2021-02-23	B.1.1.7	Corona-Testzentrum ifp Institut fÃ¼r ProduktqualitÃ¤t GmbH	Robert Koch Institute	unknown
hCoV-19/Germany/BE-RKI-I-067139/2021	EPI_ISL_1571934	2021-03-12	B.1.1.7	MDI Limbach Berlin GmbH; MVZ Labor Berlin	Robert Koch Institute	unknown
hCoV-19/Germany/BE-RKI-I-067794/2021	EPI_ISL_1572173	2021-03-12	B.1.1.7	MDI Limbach Berlin GmbH; MVZ Labor Berlin	Robert Koch Institute	unknown
hCoV-19/Germany/un-RKI-I-067907/2021	EPI_ISL_1572279	2021-03-02	B.1.1.7	SYNLAB MVZ Heidelberg	Robert Koch Institute	unknown
hCoV-19/Norway/6405/2021	EPI_ISL_1579084	2021-03-07	B.1.1.7	Haukeland University Hospital Dept. of Microbiology	Norwegian Institute of Public Health Department of Virology	Kathrine Stene-Johansen Kamilla Heddeland Instefjord Hilde Elshaug Garcia Llorente Ignacio Jon Bråte Engebretsen Serina Beate Pedersen Benedikte Nevjen Debech Nadia Atiya R Ali Marie Paulsen Madsen Rasmus Riis Kopperud Hilde Vollan Karoline Bragstad Olav Hungnes
hCoV-19/Norway/6432/2021	EPI_ISL_1579086	2021-03-08	B.1.1.7	Haukeland University Hospital Dept. of Microbiology	Norwegian Institute of Public Health Department of Virology	Kathrine Stene-Johansen Kamilla Heddeland Instefjord Hilde Elshaug Garcia Llorente Ignacio Jon Bråte Engebretsen Serina Beate Pedersen Benedikte Nevjen Debech Nadia Atiya R Ali Marie Paulsen Madsen Rasmus Riis Kopperud Hilde Vollan Karoline Bragstad Olav Hungnes
hCoV-19/Norway/6434/2021	EPI_ISL_1579087	2021-03-08	B.1.1.7	Haukeland University Hospital Dept. of Microbiology	Norwegian Institute of Public Health Department of Virology	Kathrine Stene-Johansen Kamilla Heddeland Instefjord Hilde Elshaug Garcia Llorente Ignacio Jon Bråte Engebretsen Serina Beate Pedersen Benedikte Nevjen Debech Nadia Atiya R Ali Marie Paulsen Madsen Rasmus Riis Kopperud Hilde Vollan Karoline Bragstad Olav Hungnes
hCoV-19/Norway/6446/2021	EPI_ISL_1579088	2021-03-08	B.1.1.7	Haukeland University Hospital Dept. of Microbiology	Norwegian Institute of Public Health Department of Virology	Kathrine Stene-Johansen Kamilla Heddeland Instefjord Hilde Elshaug Garcia Llorente Ignacio Jon Bråte Engebretsen Serina Beate Pedersen Benedikte Nevjen Debech Nadia Atiya R Ali Marie Paulsen Madsen Rasmus Riis Kopperud Hilde Vollan Karoline Bragstad Olav Hungnes
hCoV-19/Norway/6421/2021	EPI_ISL_1579093	2021-03-07	B.1.1.7	Haukeland University Hospital Dept. of Microbiology	Norwegian Institute of Public Health Department of Virology	Kathrine Stene-Johansen Kamilla Heddeland Instefjord Hilde Elshaug Garcia Llorente Ignacio Jon Bråte Engebretsen Serina Beate Pedersen Benedikte Nevjen Debech Nadia Atiya R Ali Marie Paulsen Madsen Rasmus Riis Kopperud Hilde Vollan Karoline Bragstad Olav Hungnes
hCoV-19/Norway/6602/2021	EPI_ISL_1579094	2021-03-07	B.1.1.7	Haukeland University Hospital Dept. of Microbiology	Norwegian Institute of Public Health Department of Virology	Kathrine Stene-Johansen Kamilla Heddeland Instefjord Hilde Elshaug Garcia Llorente Ignacio Jon Bråte Engebretsen Serina Beate Pedersen Benedikte Nevjen Debech Nadia Atiya R Ali Marie Paulsen Madsen Rasmus Riis Kopperud Hilde Vollan Karoline Bragstad Olav Hungnes
hCoV-19/France/HDF-IPP08397/2021	EPI_ISL_1583094	2021-03-11	B.1.1.7	Hospital	National Reference Center for Viruses of Respiratory Infections Institut Pasteur Paris	Marion Barbet Sylvie Behillil Frédéric Lemoine Corinne Maufrais Christophe Malabat Méline Bizard Angela Brisebarre Camille Capel Louise Lefrançois Etienne Simon-Lorière Vincent Enouf Maud Vanpeene Sylvie van der Werf Sandrine Castelain
hCoV-19/Germany/BE-ChVir-LB-210219-4416/2021	EPI_ISL_1989532	2021-02-10	B.1.1.7	Labor Berlin Charite? Vivantes GmbH / Institut fu?r Virologie	Charite? Universita?tsmedizin Berlin Institut fu?r Virologie/Labor Berlin	Peter Menzel Christine Stephan Rolf Schwarzer Victor M Corman Barbara Mu?hlemann Terry Jones Christian Drosten
hCoV-19/Germany/BE-ChVir-LB-210219-44670/2021	EPI_ISL_1989540	2021-02-12	B.1.1.7	Labor Berlin Charite? Vivantes GmbH / Institut fu?r Virologie	Charite? Universita?tsmedizin Berlin Institut fu?r Virologie/Labor Berlin	Peter Menzel Christine Stephan Rolf Schwarzer Victor M Corman Barbara Mu?hlemann Terry Jones Christian Drosten
hCoV-19/Germany/BE-ChVir-LB-210219-44296/2021	EPI_ISL_1989549	2021-02-15	B.1.1.7	Labor Berlin Charite? Vivantes GmbH / Institut fu?r Virologie	Charite? Universita?tsmedizin Berlin Institut fu?r Virologie/Labor Berlin	Peter Menzel Christine Stephan Rolf Schwarzer Victor M Corman Barbara Mu?hlemann Terry Jones Christian Drosten
hCoV-19/Germany/BB-ChVir-LB-210212-44669/2021	EPI_ISL_1989676	2021-02-04	B.1.1.7	Labor Berlin Charite? Vivantes GmbH / Institut fu?r Virologie	Charite? Universita?tsmedizin Berlin Institut fu?r Virologie/Labor Berlin	Peter Menzel Christine Stephan Rolf Schwarzer Victor M Corman Barbara Mu?hlemann Terry Jones Christian Drosten
hCoV-19/Germany/BE-ChVir-LB-210212-4403/2021	EPI_ISL_1989677	2021-02-06	B.1.1.7	Labor Berlin Charite? Vivantes GmbH / Institut fu?r Virologie	Charite? Universita?tsmedizin Berlin Institut fu?r Virologie/Labor Berlin	Peter Menzel Christine Stephan Rolf Schwarzer Victor M Corman Barbara Mu?hlemann Terry Jones Christian Drosten
hCoV-19/USA/TX-DSHS-5143/2021	EPI_ISL_1585158	2021-03-08	B.1.1.7	Texas Department of State Health Services (TXDSHS)	Texas Department of State Health Services (TXDSHS)	Rashmi Tuladhar Bonnie Oh Jenny Zhang Maliha Rahman Mayela Pedrueza Anita Pokharel Lorraine Rodriguez Myong Koag Chun Wang Rachel Lee Grace Kubin
hCoV-19/USA/TX-DSHS-5144/2021	EPI_ISL_1585159	2021-03-09	B.1.1.7	Texas Department of State Health Services (TXDSHS)	Texas Department of State Health Services (TXDSHS)	Rashmi Tuladhar Bonnie Oh Jenny Zhang Maliha Rahman Mayela Pedrueza Anita Pokharel Lorraine Rodriguez Myong Koag Chun Wang Rachel Lee Grace Kubin
hCoV-19/USA/TX-DSHS-5145/2021	EPI_ISL_1585160	2021-03-09	B.1.1.7	Texas Department of State Health Services (TXDSHS)	Texas Department of State Health Services (TXDSHS)	Rashmi Tuladhar Bonnie Oh Jenny Zhang Maliha Rahman Mayela Pedrueza Anita Pokharel Lorraine Rodriguez Myong Koag Chun Wang Rachel Lee Grace Kubin
hCoV-19/USA/TX-DSHS-5150/2021	EPI_ISL_1585164	2021-03-10	B.1.1.7	Texas Department of State Health Services (TXDSHS)	Texas Department of State Health Services (TXDSHS)	Rashmi Tuladhar Bonnie Oh Jenny Zhang Maliha Rahman Mayela Pedrueza Anita Pokharel Lorraine Rodriguez Myong Koag Chun Wang Rachel Lee Grace Kubin
hCoV-19/USA/TX-DSHS-5153/2021	EPI_ISL_1585166	2021-03-09	B.1.1.7	Texas Department of State Health Services (TXDSHS)	Texas Department of State Health Services (TXDSHS)	Rashmi Tuladhar Bonnie Oh Jenny Zhang Maliha Rahman Mayela Pedrueza Anita Pokharel Lorraine Rodriguez Myong Koag Chun Wang Rachel Lee Grace Kubin
hCoV-19/USA/TX-DSHS-5154/2021	EPI_ISL_1585167	2021-03-12	B.1.1.7	Texas Department of State Health Services (TXDSHS)	Texas Department of State Health Services (TXDSHS)	Rashmi Tuladhar Bonnie Oh Jenny Zhang Maliha Rahman Mayela Pedrueza Anita Pokharel Lorraine Rodriguez Myong Koag Chun Wang Rachel Lee Grace Kubin
hCoV-19/USA/TX-DSHS-5156/2021	EPI_ISL_1585169	2021-03-12	B.1.1.7	Texas Department of State Health Services (TXDSHS)	Texas Department of State Health Services (TXDSHS)	Rashmi Tuladhar Bonnie Oh Jenny Zhang Maliha Rahman Mayela Pedrueza Anita Pokharel Lorraine Rodriguez Myong Koag Chun Wang Rachel Lee Grace Kubin
hCoV-19/USA/TX-DSHS-5157/2021	EPI_ISL_1585170	2021-03-12	B.1.1.7	Texas Department of State Health Services (TXDSHS)	Texas Department of State Health Services (TXDSHS)	Rashmi Tuladhar Bonnie Oh Jenny Zhang Maliha Rahman Mayela Pedrueza Anita Pokharel Lorraine Rodriguez Myong Koag Chun Wang Rachel Lee Grace Kubin
hCoV-19/USA/TX-DSHS-5158/2021	EPI_ISL_1585171	2021-03-12	B.1.1.7	Texas Department of State Health Services (TXDSHS)	Texas Department of State Health Services (TXDSHS)	Rashmi Tuladhar Bonnie Oh Jenny Zhang Maliha Rahman Mayela Pedrueza Anita Pokharel Lorraine Rodriguez Myong Koag Chun Wang Rachel Lee Grace Kubin
hCoV-19/USA/TX-DSHS-5187/2021	EPI_ISL_1585195	2021-03-12	B.1.1.7	Texas Department of State Health Services (TXDSHS)	Texas Department of State Health Services (TXDSHS)	Rashmi Tuladhar Bonnie Oh Jenny Zhang Maliha Rahman Mayela Pedrueza Anita Pokharel Lorraine Rodriguez Myong Koag Chun Wang Rachel Lee Grace Kubin
hCoV-19/USA/TX-DSHS-5217/2021	EPI_ISL_1585224	2021-03-11	B.1.1.7	Texas Department of State Health Services (TXDSHS)	Texas Department of State Health Services (TXDSHS)	Rashmi Tuladhar Bonnie Oh Jenny Zhang Maliha Rahman Mayela Pedrueza Anita Pokharel Lorraine Rodriguez Myong Koag Chun Wang Rachel Lee Grace Kubin
hCoV-19/USA/TX-DSHS-5221/2021	EPI_ISL_1585227	2021-03-12	B.1.1.7	Texas Department of State Health Services (TXDSHS)	Texas Department of State Health Services (TXDSHS)	Rashmi Tuladhar Bonnie Oh Jenny Zhang Maliha Rahman Mayela Pedrueza Anita Pokharel Lorraine Rodriguez Myong Koag Chun Wang Rachel Lee Grace Kubin
hCoV-19/USA/TX-DSHS-5231/2021	EPI_ISL_1585235	2021-03-12	B.1.1.7	Texas Department of State Health Services (TXDSHS)	Texas Department of State Health Services (TXDSHS)	Rashmi Tuladhar Bonnie Oh Jenny Zhang Maliha Rahman Mayela Pedrueza Anita Pokharel Lorraine Rodriguez Myong Koag Chun Wang Rachel Lee Grace Kubin
hCoV-19/Togo/C6648/2021	EPI_ISL_1586904	2021-02-08	B.1.1.7	Laboratoire Biolim/FSS/UL	Unité Mixte Internationale TransVIHMI (UMI 233 IRD – U1175 INSERM - Université de Montpellier) IRD (Institut de recherche pour le développement)	Mounerou SALOU Christelle BUTEL Wembo A. HALATOKO Amivi EHLAN Abla A. KONOU Issaka Maman Syntyche DEVATCHAGNI Adodo SADJI Kokou TEGUENI Koku AGBODEKA Sidonie A.M.KAGNISSODE Akoélé SILIADIN Alassane OURO-MEDELI Messanh DOUFFAN Déléma MABA Sika DOSSIM Améyo DORKENOO Mireille PRINCE-DAVID Anoumou DAGNRA Laetitia SERRANO Ahidjo AYOUBA Eric DELAPORTE Martine PEETERS
hCoV-19/Germany/BE-ChVir-LB-210226-8316/2021	EPI_ISL_1989407	2021-02-22	B.1.1.7	Labor Berlin Charite? Vivantes GmbH / Institut fu?r Virologie	Charite? Universita?tsmedizin Berlin Institut fu?r Virologie/Labor Berlin	Peter Menzel Christine Stephan Rolf Schwarzer Victor M Corman Barbara Mu?hlemann Terry Jones Christian Drosten
hCoV-19/Germany/BE-ChVir-LB-210319-7483/2021	EPI_ISL_1986460	2021-03-13	B.1.1.7	Labor Berlin Charite? Vivantes GmbH / Institut fu?r Virologie	Charite? Universita?tsmedizin Berlin Institut fu?r Virologie/Labor Berlin	Peter Menzel Christine Stephan Rolf Schwarzer Victor M Corman Barbara Mu?hlemann Terry Jones Christian Drosten
hCoV-19/Germany/BE-ChVir-LB-210316-7453/2021	EPI_ISL_1988196	2021-03-03	B.1.1.7	Labor Berlin Charite? Vivantes GmbH / Institut fu?r Virologie	Charite? Universita?tsmedizin Berlin Institut fu?r Virologie/Labor Berlin	Peter Menzel Christine Stephan Rolf Schwarzer Victor M Corman Barbara Mu?hlemann Terry Jones Christian Drosten
hCoV-19/India/WB-1932000231728/2021	EPI_ISL_1589779	2021-03-10	B.1.1.7	INSACOG-WB	National Institute of Biomedical Genomics – INSACOG	Arindam Maitra Bhaswati Bandyopadhyay Nidhan Kumar Biswas Tamal Ghosh Sreedhar Chinnaswamy Ajay Chakraborti Saumitra Das
hCoV-19/USA/AZ-ASU3813/2021	EPI_ISL_1592277	2021-02-02	B.1.1.7	Arizona State University	Arizona State University	Peter T. Skidmore LaRinda A. Holland Rabia Maqsood Nicholas J. Mellor Joy M. Blain Valerie Harris Joshua LaBaer Vel Murugan Efrem S. Lim
hCoV-19/USA/AZ-ASU3833/2021	EPI_ISL_1592292	2021-02-13	B.1.1.7	Arizona State University	Arizona State University	Peter T. Skidmore LaRinda A. Holland Rabia Maqsood Nicholas J. Mellor Joy M. Blain Valerie Harris Joshua LaBaer Vel Murugan Efrem S. Lim
hCoV-19/USA/AZ-ASU3861/2021	EPI_ISL_1592302	2021-02-02	B.1.1.7	Arizona State University	Arizona State University	Peter T. Skidmore LaRinda A. Holland Rabia Maqsood Nicholas J. Mellor Joy M. Blain Valerie Harris Joshua LaBaer Vel Murugan Efrem S. Lim
hCoV-19/USA/AZ-ASU3809/2021	EPI_ISL_1592331	2021-02-03	B.1.1.7	Arizona State University	Arizona State University	Peter T. Skidmore LaRinda A. Holland Rabia Maqsood Nicholas J. Mellor Joy M. Blain Valerie Harris Joshua LaBaer Vel Murugan Efrem S. Lim
hCoV-19/USA/AZ-ASU3805/2021	EPI_ISL_1592381	2021-02-03	B.1.1.7	Arizona State University	Arizona State University	Peter T. Skidmore LaRinda A. Holland Rabia Maqsood Nicholas J. Mellor Joy M. Blain Valerie Harris Joshua LaBaer Vel Murugan Efrem S. Lim
hCoV-19/USA/TX-HMH-MCoV-31779/2021	EPI_ISL_2190415	2021-03-09	B.1.1.7	Houston Methodist Hospital	Houston Methodist Hospital	Randall J. Olsen Paul A. Christensen S. Wesley Long Sishir Subedi Robert Olson Marcus Nguyen James J. Davis Matthew Ojeda Saavedra Prasanti Yerramilli Layne Pruitt Kristina Reppond Madison N. Shyer Jessica Cambric Ryan Gadd Ilya J. Finkelstein Jimmy Gollihar and James M. Musser
hCoV-19/USA/TX-HMH-MCoV-31768/2021	EPI_ISL_2190404	2021-03-08	B.1.1.7	Houston Methodist Hospital	Houston Methodist Hospital	Randall J. Olsen Paul A. Christensen S. Wesley Long Sishir Subedi Robert Olson Marcus Nguyen James J. Davis Matthew Ojeda Saavedra Prasanti Yerramilli Layne Pruitt Kristina Reppond Madison N. Shyer Jessica Cambric Ryan Gadd Ilya J. Finkelstein Jimmy Gollihar and James M. Musser
hCoV-19/USA/TX-HMH-MCoV-31320/2021	EPI_ISL_2189924	2021-03-07	B.1.1.7	Houston Methodist Hospital	Houston Methodist Hospital	Randall J. Olsen Paul A. Christensen S. Wesley Long Sishir Subedi Robert Olson Marcus Nguyen James J. Davis Matthew Ojeda Saavedra Prasanti Yerramilli Layne Pruitt Kristina Reppond Madison N. Shyer Jessica Cambric Ryan Gadd Ilya J. Finkelstein Jimmy Gollihar and James M. Musser
hCoV-19/Sweden/4011410564/2021	EPI_ISL_1602076	2021-03-09	B.1.1.7	Swedish national genomic surveillance program of SARS-CoV-2	The Public Health Agency of Sweden	Swedish national genomic surveillance program of SARS-CoV-2
hCoV-19/Sweden/44284817Q1/2021	EPI_ISL_1602196	2021-03-08	B.1.1.7	Swedish national genomic surveillance program of SARS-CoV-2	The Public Health Agency of Sweden	Swedish national genomic surveillance program of SARS-CoV-2
hCoV-19/Sweden/3932797764/2021	EPI_ISL_1602230	2021-03-08	B.1.1.7	Swedish national genomic surveillance program of SARS-CoV-2	The Public Health Agency of Sweden	Swedish national genomic surveillance program of SARS-CoV-2
hCoV-19/Sweden/3936838564/2021	EPI_ISL_1602725	2021-03-15	B.1.1.7	Swedish national genomic surveillance program of SARS-CoV-2	The Public Health Agency of Sweden	Swedish national genomic surveillance program of SARS-CoV-2
hCoV-19/Sweden/4010130364/2021	EPI_ISL_1602736	2021-03-11	B.1.1.7	Swedish national genomic surveillance program of SARS-CoV-2	The Public Health Agency of Sweden	Swedish national genomic surveillance program of SARS-CoV-2
hCoV-19/Sweden/4011659464/2021	EPI_ISL_1602750	2021-03-11	B.1.1.7	Swedish national genomic surveillance program of SARS-CoV-2	The Public Health Agency of Sweden	Swedish national genomic surveillance program of SARS-CoV-2
hCoV-19/Sweden/4011474664/2021	EPI_ISL_1602798	2021-03-11	B.1.1.7	Swedish national genomic surveillance program of SARS-CoV-2	The Public Health Agency of Sweden	Swedish national genomic surveillance program of SARS-CoV-2
hCoV-19/Sweden/3935830264/2021	EPI_ISL_1602878	2021-03-12	B.1.1.7	Swedish national genomic surveillance program of SARS-CoV-2	The Public Health Agency of Sweden	Swedish national genomic surveillance program of SARS-CoV-2
hCoV-19/Sweden/75710836R9/2021	EPI_ISL_1603235	2021-03-12	B.1.1.7	Swedish national genomic surveillance program of SARS-CoV-2	The Public Health Agency of Sweden	Swedish national genomic surveillance program of SARS-CoV-2
hCoV-19/Sweden/4009558164/2021	EPI_ISL_1604412	2021-03-11	B.1.1.7	Swedish national genomic surveillance program of SARS-CoV-2	The Public Health Agency of Sweden	Swedish national genomic surveillance program of SARS-CoV-2
hCoV-19/Sweden/4011255164/2021	EPI_ISL_1605063	2021-03-15	B.1.1.7	Swedish national genomic surveillance program of SARS-CoV-2	The Public Health Agency of Sweden	Swedish national genomic surveillance program of SARS-CoV-2
hCoV-19/Sweden/4011631364/2021	EPI_ISL_1606077	2021-03-12	B.1.1.7	Swedish national genomic surveillance program of SARS-CoV-2	The Public Health Agency of Sweden	Swedish national genomic surveillance program of SARS-CoV-2
hCoV-19/Sweden/3930885664/2021	EPI_ISL_1606282	2021-03-04	B.1.1.7	Swedish national genomic surveillance program of SARS-CoV-2	The Public Health Agency of Sweden	Swedish national genomic surveillance program of SARS-CoV-2
hCoV-19/USA/TX-DSHS-5243/2021	EPI_ISL_1607894	2021-03-09	B.1.1.7	TXDSHS	TXDSHS	Rashmi Tuladhar Bonnie Oh Jenny Zhang Maliha Rahman Mayela Pedrueza Anita Pokharel Lorraine Rodriguez Myong Koag Chun Wang Rachel Lee Grace Kubin
hCoV-19/USA/TX-DSHS-5237/2021	EPI_ISL_1607898	2021-03-12	B.1.1.7	TXDSHS	TXDSHS	Rashmi Tuladhar Bonnie Oh Jenny Zhang Maliha Rahman Mayela Pedrueza Anita Pokharel Lorraine Rodriguez Myong Koag Chun Wang Rachel Lee Grace Kubin
hCoV-19/USA/TX-DSHS-5238/2021	EPI_ISL_1607899	2021-03-12	B.1.1.7	TXDSHS	TXDSHS	Rashmi Tuladhar Bonnie Oh Jenny Zhang Maliha Rahman Mayela Pedrueza Anita Pokharel Lorraine Rodriguez Myong Koag Chun Wang Rachel Lee Grace Kubin
hCoV-19/USA/TX-DSHS-5242/2021	EPI_ISL_1607902	2021-03-12	B.1.1.7	TXDSHS	TXDSHS	Rashmi Tuladhar Bonnie Oh Jenny Zhang Maliha Rahman Mayela Pedrueza Anita Pokharel Lorraine Rodriguez Myong Koag Chun Wang Rachel Lee Grace Kubin
hCoV-19/USA/TX-DSHS-5245/2021	EPI_ISL_1607904	2021-03-13	B.1.1.7	TXDSHS	TXDSHS	Rashmi Tuladhar Bonnie Oh Jenny Zhang Maliha Rahman Mayela Pedrueza Anita Pokharel Lorraine Rodriguez Myong Koag Chun Wang Rachel Lee Grace Kubin
hCoV-19/USA/MD-IGS-012104706501A/2021	EPI_ISL_1608585	2021-02-16	B.1.1.7	Maryland Genomics Institute for Genome Sciences University of Maryland School of Medicine	Maryland Genomics Institute for Genome Sciences University of Maryland School of Medicine	Tallon Luke J; Sadzewicz Lisa D; Humphrys Mike; Ott Sandra; Roussey Holly; Mehta Aditya; Vavikolanu Kranthi; Fraser Claire M; Ravel Jacques
hCoV-19/USA/MD-IGS-012107103855A/2021	EPI_ISL_1608615	2021-03-12	B.1.1.7	Maryland Genomics Institute for Genome Sciences University of Maryland School of Medicine	Maryland Genomics Institute for Genome Sciences University of Maryland School of Medicine	Tallon Luke J; Sadzewicz Lisa D; Humphrys Mike; Ott Sandra; Roussey Holly; Mehta Aditya; Vavikolanu Kranthi; Fraser Claire M; Ravel Jacques
hCoV-19/USA/MD-IGS-012107404236A/2021	EPI_ISL_1608648	2021-03-15	B.1.1.7	Maryland Genomics Institute for Genome Sciences University of Maryland School of Medicine	Maryland Genomics Institute for Genome Sciences University of Maryland School of Medicine	Tallon Luke J; Sadzewicz Lisa D; Humphrys Mike; Ott Sandra; Roussey Holly; Mehta Aditya; Vavikolanu Kranthi; Fraser Claire M; Ravel Jacques
hCoV-19/USA/MD-IGS-012107406010A/2021	EPI_ISL_1608663	2021-03-15	B.1.1.7	Maryland Genomics Institute for Genome Sciences University of Maryland School of Medicine	Maryland Genomics Institute for Genome Sciences University of Maryland School of Medicine	Tallon Luke J; Sadzewicz Lisa D; Humphrys Mike; Ott Sandra; Roussey Holly; Mehta Aditya; Vavikolanu Kranthi; Fraser Claire M; Ravel Jacques
hCoV-19/USA/MD-IGS-012107406176A/2021	EPI_ISL_1608664	2021-03-15	B.1.1.7	Maryland Genomics Institute for Genome Sciences University of Maryland School of Medicine	Maryland Genomics Institute for Genome Sciences University of Maryland School of Medicine	Tallon Luke J; Sadzewicz Lisa D; Humphrys Mike; Ott Sandra; Roussey Holly; Mehta Aditya; Vavikolanu Kranthi; Fraser Claire M; Ravel Jacques
hCoV-19/USA/MD-IGS-XW00011291/2021	EPI_ISL_1608753	2021-03-15	B.1.1.7	Maryland Genomics Institute for Genome Sciences University of Maryland School of Medicine	Maryland Genomics Institute for Genome Sciences University of Maryland School of Medicine	Tallon Luke J; Sadzewicz Lisa D; Humphrys Mike; Ott Sandra; Roussey Holly; Mehta Aditya; Vavikolanu Kranthi; Fraser Claire M; Ravel Jacques
hCoV-19/Kenya/N2072299/2021	EPI_ISL_1610605	2021-03-10	B.1.1.7	KEMRI Center for Biotechnology Research and Development	KEMRI-Wellcome Trust Research Programme Kilifi	Githinji G. Matoke D. Mohamed K.S. de Laurent Z. Mburu M.W. Thiongo K.
hCoV-19/Sweden/7987929648/2021	EPI_ISL_1618619	2021-02-22	B.1.1.7	Swedish national genomic surveillance program of SARS-CoV-2	The Public Health Agency of Sweden	Swedish national genomic surveillance program of SARS-CoV-2
hCoV-19/USA/PA-VSP1096/2021	EPI_ISL_1621336	2021-03-15	B.1.1.7	Hospital of the University of Pennsylvania Molecular Pathology Lab	Bushman Lab - University of Pennsylvania	John Everett Kyle Rodino Shantan Reddy Pascha Hokama Aoife M. Roche Young Hwang Abigail Glascock Scott Sherrill-Mix Samantha A. Whiteside Jevon Graham-Wooten Layla A. Khatib Ayannah S. Fitzgerald Arupa Ganguly Mike Feldman Brendan Kelly Ronald G. Collman and Frederic Bushman
hCoV-19/USA/PA-VSP1340/2021	EPI_ISL_1621347	2021-03-13	B.1.1.7	Hospital of the University of Pennsylvania Molecular Pathology Lab	Bushman Lab - University of Pennsylvania	John Everett Kyle Rodino Shantan Reddy Pascha Hokama Aoife M. Roche Young Hwang Abigail Glascock Scott Sherrill-Mix Samantha A. Whiteside Jevon Graham-Wooten Layla A. Khatib Ayannah S. Fitzgerald Arupa Ganguly Mike Feldman Brendan Kelly Ronald G. Collman and Frederic Bushman
hCoV-19/USA/TX-BSWTemple-ILLR10012L001/2021	EPI_ISL_1623770	2021-03-01	B.1.1.7	Baylor Scott & White-Temple	Baylor Scott & White-Temple	Ari Rao Linden Morales Kimberly Walker Marcus Volz Shelby Hendrickson Caitlin Maloney
hCoV-19/USA/TX-BSWTemple-ILLR10019L001/2021	EPI_ISL_1623776	2021-03-08	B.1.1.7	Baylor Scott & White-Temple	Baylor Scott & White-Temple	Ari Rao Linden Morales Kimberly Walker Marcus Volz Shelby Hendrickson Caitlin Maloney
hCoV-19/USA/TX-BSWTemple-ILLR10065L001/2021	EPI_ISL_1623811	2021-03-09	B.1.1.7	Baylor Scott & White-Temple	Baylor Scott & White-Temple	Ari Rao Linden Morales Kimberly Walker Marcus Volz Shelby Hendrickson Caitlin Maloney
hCoV-19/Mexico/NLE-InDRE_F11681_S1199/2021	EPI_ISL_1626806	2021-03-09	B.1.1.7	LESP Nuevo Leon	Instituto de Diagnostico y Referencia Epidemiologicos (INDRE)	Claudia Wong-Arambula Abril Rodriguez-Maldonado Vanessa Rivero-Arredondo Ariadna Medina-Benitez Joaquin Quiroz-Mercado Sergio Rangel-Guerrero Natividad Cruz-Ortiz Tatiana Nunez-Garcia Gisela Barrera-Badillo Lucia Hernandez-Rivas Irma Lopez-Martinez Ernesto Ramirez-Gonzalez.
hCoV-19/USA/TX-GHRC-EQ04526514/2021	EPI_ISL_1626917	2021-03-03	B.1.1.7	Global Health Research Complex	TIGSS	Benjamin W. Neuman Melissa M. Kahl-Mcdonagh Kurt A. Zuelke Charlie D. Johnson Allison Ficht Sankar P. Chaki Sierra Guidry Joshua Hill Richard Metz Marcel Brun
hCoV-19/USA/TX-GHRC-EQ04526504/2021	EPI_ISL_1626918	2021-03-03	B.1.1.7	Global Health Research Complex	TIGSS	Benjamin W. Neuman Melissa M. Kahl-Mcdonagh Kurt A. Zuelke Charlie D. Johnson Allison Ficht Sankar P. Chaki Sierra Guidry Joshua Hill Richard Metz Marcel Brun
hCoV-19/USA/TX-GHRC-EQ04518815/2021	EPI_ISL_1626920	2021-03-09	B.1.1.7	Global Health Research Complex	TIGSS	Benjamin W. Neuman Melissa M. Kahl-Mcdonagh Kurt A. Zuelke Charlie D. Johnson Allison Ficht Sankar P. Chaki Sierra Guidry Joshua Hill Richard Metz Marcel Brun
hCoV-19/USA/TX-GHRC-EQ04526260/2021	EPI_ISL_1626922	2021-03-04	B.1.1.7	Global Health Research Complex	TIGSS	Benjamin W. Neuman Melissa M. Kahl-Mcdonagh Kurt A. Zuelke Charlie D. Johnson Allison Ficht Sankar P. Chaki Sierra Guidry Joshua Hill Richard Metz Marcel Brun
hCoV-19/USA/TX-GHRC-HD00186116/2021	EPI_ISL_1626924	2021-03-03	B.1.1.7	Global Health Research Complex	TIGSS	Benjamin W. Neuman Melissa M. Kahl-Mcdonagh Kurt A. Zuelke Charlie D. Johnson Allison Ficht Sankar P. Chaki Sierra Guidry Joshua Hill Richard Metz Marcel Brun
hCoV-19/USA/TX-GHRC-EQ04517498/2021	EPI_ISL_1626925	2021-03-08	B.1.1.7	Global Health Research Complex	TIGSS	Benjamin W. Neuman Melissa M. Kahl-Mcdonagh Kurt A. Zuelke Charlie D. Johnson Allison Ficht Sankar P. Chaki Sierra Guidry Joshua Hill Richard Metz Marcel Brun
hCoV-19/USA/TX-GHRC-EQ04518798/2021	EPI_ISL_1626927	2021-03-09	B.1.1.7	Global Health Research Complex	TIGSS	Benjamin W. Neuman Melissa M. Kahl-Mcdonagh Kurt A. Zuelke Charlie D. Johnson Allison Ficht Sankar P. Chaki Sierra Guidry Joshua Hill Richard Metz Marcel Brun
hCoV-19/USA/TX-GHRC-HD00185307/2021	EPI_ISL_1626929	2021-03-02	B.1.1.7	Global Health Research Complex	TIGSS	Benjamin W. Neuman Melissa M. Kahl-Mcdonagh Kurt A. Zuelke Charlie D. Johnson Allison Ficht Sankar P. Chaki Sierra Guidry Joshua Hill Richard Metz Marcel Brun
hCoV-19/USA/TX-GHRC-EQ04525673/2021	EPI_ISL_1626930	2021-03-03	B.1.1.7	Global Health Research Complex	TIGSS	Benjamin W. Neuman Melissa M. Kahl-Mcdonagh Kurt A. Zuelke Charlie D. Johnson Allison Ficht Sankar P. Chaki Sierra Guidry Joshua Hill Richard Metz Marcel Brun
hCoV-19/USA/TX-GHRC-EQ04526134/2021	EPI_ISL_1626931	2021-03-05	B.1.1.7	Global Health Research Complex	TIGSS	Benjamin W. Neuman Melissa M. Kahl-Mcdonagh Kurt A. Zuelke Charlie D. Johnson Allison Ficht Sankar P. Chaki Sierra Guidry Joshua Hill Richard Metz Marcel Brun
hCoV-19/USA/TX-GHRC-HD00176141/2021	EPI_ISL_1626932	2021-03-08	B.1.1.7	Global Health Research Complex	TIGSS	Benjamin W. Neuman Melissa M. Kahl-Mcdonagh Kurt A. Zuelke Charlie D. Johnson Allison Ficht Sankar P. Chaki Sierra Guidry Joshua Hill Richard Metz Marcel Brun
hCoV-19/USA/TX-GHRC-EQ04525789/2021	EPI_ISL_1626936	2021-03-04	B.1.1.7	Global Health Research Complex	TIGSS	Benjamin W. Neuman Melissa M. Kahl-Mcdonagh Kurt A. Zuelke Charlie D. Johnson Allison Ficht Sankar P. Chaki Sierra Guidry Joshua Hill Richard Metz Marcel Brun
hCoV-19/USA/TX-GHRC-EQ04518289/2021	EPI_ISL_1626937	2021-03-08	B.1.1.7	Global Health Research Complex	TIGSS	Benjamin W. Neuman Melissa M. Kahl-Mcdonagh Kurt A. Zuelke Charlie D. Johnson Allison Ficht Sankar P. Chaki Sierra Guidry Joshua Hill Richard Metz Marcel Brun
hCoV-19/USA/TX-GHRC-EQ04517626/2021	EPI_ISL_1626943	2021-03-01	B.1.1.7	Global Health Research Complex	TIGSS	Benjamin W. Neuman Melissa M. Kahl-Mcdonagh Kurt A. Zuelke Charlie D. Johnson Allison Ficht Sankar P. Chaki Sierra Guidry Joshua Hill Richard Metz Marcel Brun
hCoV-19/USA/TX-GHRC-EQ04525788/2021	EPI_ISL_1626945	2021-03-04	B.1.1.7	Global Health Research Complex	TIGSS	Benjamin W. Neuman Melissa M. Kahl-Mcdonagh Kurt A. Zuelke Charlie D. Johnson Allison Ficht Sankar P. Chaki Sierra Guidry Joshua Hill Richard Metz Marcel Brun
hCoV-19/USA/TX-GHRC-HD00185297/2021	EPI_ISL_1626948	2021-03-01	B.1.1.7	Global Health Research Complex	TIGSS	Benjamin W. Neuman Melissa M. Kahl-Mcdonagh Kurt A. Zuelke Charlie D. Johnson Allison Ficht Sankar P. Chaki Sierra Guidry Joshua Hill Richard Metz Marcel Brun
hCoV-19/USA/TX-GHRC-EQ04526264/2021	EPI_ISL_1626952	2021-03-04	B.1.1.7	Global Health Research Complex	TIGSS	Benjamin W. Neuman Melissa M. Kahl-Mcdonagh Kurt A. Zuelke Charlie D. Johnson Allison Ficht Sankar P. Chaki Sierra Guidry Joshua Hill Richard Metz Marcel Brun
hCoV-19/USA/TX-GHRC-HD00185334/2021	EPI_ISL_1626953	2021-03-02	B.1.1.7	Global Health Research Complex	TIGSS	Benjamin W. Neuman Melissa M. Kahl-Mcdonagh Kurt A. Zuelke Charlie D. Johnson Allison Ficht Sankar P. Chaki Sierra Guidry Joshua Hill Richard Metz Marcel Brun
hCoV-19/USA/TX-GHRC-HD00185435/2021	EPI_ISL_1626954	2021-03-01	B.1.1.7	Global Health Research Complex	TIGSS	Benjamin W. Neuman Melissa M. Kahl-Mcdonagh Kurt A. Zuelke Charlie D. Johnson Allison Ficht Sankar P. Chaki Sierra Guidry Joshua Hill Richard Metz Marcel Brun
hCoV-19/USA/TX-GHRC-EQ04525379/2021	EPI_ISL_1626955	2021-02-26	B.1.1.7	Global Health Research Complex	TxGen	Benjamin W. Neuman Melissa M. Kahl-Mcdonagh Kurt A. Zuelke Charlie D. Johnson Allison Ficht Sankar P. Chaki Sierra Guidry Joshua Hill Richard Metz Marcel Brun
hCoV-19/USA/TX-GHRC-EQ04525475/2021	EPI_ISL_1626956	2021-02-11	B.1.1.7	Global Health Research Complex	TxGen	Benjamin W. Neuman Melissa M. Kahl-Mcdonagh Kurt A. Zuelke Charlie D. Johnson Allison Ficht Sankar P. Chaki Sierra Guidry Joshua Hill Richard Metz Marcel Brun
hCoV-19/USA/TX-GHRC-EQ04525978/2021	EPI_ISL_1626957	2021-02-26	B.1.1.7	Global Health Research Complex	TxGen	Benjamin W. Neuman Melissa M. Kahl-Mcdonagh Kurt A. Zuelke Charlie D. Johnson Allison Ficht Sankar P. Chaki Sierra Guidry Joshua Hill Richard Metz Marcel Brun
hCoV-19/USA/TX-GHRC-EQ04527274/2021	EPI_ISL_1626960	2021-02-05	B.1.1.7	Global Health Research Complex	TxGen	Benjamin W. Neuman Melissa M. Kahl-Mcdonagh Kurt A. Zuelke Charlie D. Johnson Allison Ficht Sankar P. Chaki Sierra Guidry Joshua Hill Richard Metz Marcel Brun
hCoV-19/USA/TX-GHRC-EQ04528992/2021	EPI_ISL_1626961	2021-02-11	B.1.1.7	Global Health Research Complex	TxGen	Benjamin W. Neuman Melissa M. Kahl-Mcdonagh Kurt A. Zuelke Charlie D. Johnson Allison Ficht Sankar P. Chaki Sierra Guidry Joshua Hill Richard Metz Marcel Brun
hCoV-19/USA/TX-GHRC-EQ04531232/2021	EPI_ISL_1626962	2021-01-28	B.1.1.7	Global Health Research Complex	TxGen	Benjamin W. Neuman Melissa M. Kahl-Mcdonagh Kurt A. Zuelke Charlie D. Johnson Allison Ficht Sankar P. Chaki Sierra Guidry Joshua Hill Richard Metz Marcel Brun
hCoV-19/USA/TX-GHRC-EQ04531358/2021	EPI_ISL_1626964	2021-02-05	B.1.1.7	Global Health Research Complex	TxGen	Benjamin W. Neuman Melissa M. Kahl-Mcdonagh Kurt A. Zuelke Charlie D. Johnson Allison Ficht Sankar P. Chaki Sierra Guidry Joshua Hill Richard Metz Marcel Brun
hCoV-19/USA/TX-GHRC-EQ04531413/2021	EPI_ISL_1626965	2021-01-28	B.1.1.7	Global Health Research Complex	TxGen	Benjamin W. Neuman Melissa M. Kahl-Mcdonagh Kurt A. Zuelke Charlie D. Johnson Allison Ficht Sankar P. Chaki Sierra Guidry Joshua Hill Richard Metz Marcel Brun
hCoV-19/USA/TX-GHRC-EQ04531690/2021	EPI_ISL_1626966	2021-02-05	B.1.1.7	Global Health Research Complex	TxGen	Benjamin W. Neuman Melissa M. Kahl-Mcdonagh Kurt A. Zuelke Charlie D. Johnson Allison Ficht Sankar P. Chaki Sierra Guidry Joshua Hill Richard Metz Marcel Brun
hCoV-19/USA/TX-GHRC-EQ04532000/2021	EPI_ISL_1626968	2021-01-28	B.1.1.7	Global Health Research Complex	TxGen	Benjamin W. Neuman Melissa M. Kahl-Mcdonagh Kurt A. Zuelke Charlie D. Johnson Allison Ficht Sankar P. Chaki Sierra Guidry Joshua Hill Richard Metz Marcel Brun
hCoV-19/USA/TX-GHRC-EQ04532113/2021	EPI_ISL_1626970	2021-02-01	B.1.1.7	Global Health Research Complex	TxGen	Benjamin W. Neuman Melissa M. Kahl-Mcdonagh Kurt A. Zuelke Charlie D. Johnson Allison Ficht Sankar P. Chaki Sierra Guidry Joshua Hill Richard Metz Marcel Brun
hCoV-19/USA/TX-GHRC-EQ04532311/2021	EPI_ISL_1626971	2021-02-01	B.1.1.7	Global Health Research Complex	TxGen	Benjamin W. Neuman Melissa M. Kahl-Mcdonagh Kurt A. Zuelke Charlie D. Johnson Allison Ficht Sankar P. Chaki Sierra Guidry Joshua Hill Richard Metz Marcel Brun
hCoV-19/USA/TX-GHRC-EQ04533897/2021	EPI_ISL_1626975	2021-01-28	B.1.1.7	Global Health Research Complex	TxGen	Benjamin W. Neuman Melissa M. Kahl-Mcdonagh Kurt A. Zuelke Charlie D. Johnson Allison Ficht Sankar P. Chaki Sierra Guidry Joshua Hill Richard Metz Marcel Brun
hCoV-19/USA/TX-GHRC-EQ04535097/2021	EPI_ISL_1626981	2021-01-28	B.1.1.7	Global Health Research Complex	TxGen	Benjamin W. Neuman Melissa M. Kahl-Mcdonagh Kurt A. Zuelke Charlie D. Johnson Allison Ficht Sankar P. Chaki Sierra Guidry Joshua Hill Richard Metz Marcel Brun
hCoV-19/USA/TX-GHRC-EQ04535553/2021	EPI_ISL_1626987	2021-01-28	B.1.1.7	Global Health Research Complex	TxGen	Benjamin W. Neuman Melissa M. Kahl-Mcdonagh Kurt A. Zuelke Charlie D. Johnson Allison Ficht Sankar P. Chaki Sierra Guidry Joshua Hill Richard Metz Marcel Brun
hCoV-19/Russia/MOW-RII-MH15911/2021	EPI_ISL_1627575	2021-03-02	B.1.1.7	Pathogenic Microorganisms Variability Laboratory	WHO National Influenza Centre Russian Federation	Andrey Komissarov Artem Fadeev Kseniya Komissarova Daria Danilenko Ksenia Safina Elena Nabieva Georgii Bazykin Nadezhda Kuznetsova Elena Shidlovskaya Elizaveta Divisenko Alina Odintsova Lyudmila Vasilchenko Alexey Shchetinin Andrei Siniavin Maria Nikiforova Andrey Pochtovyy Evgeny Usachev Olga Burgasova Ludmila Kolobukhina Svetlana Smetanina Artem Tkachuk Vladimir Gushchin Denis Logunov Alexander Gintsburg Dmitry Lioznov
hCoV-19/Senegal/SN-TH-TIV-2174/2021	EPI_ISL_1630257	2021-01-15	B.1.1.7	IRESSEF	Abbott	Souleymane Mboup Ambroise Ahouidi Adbou Padane Nafissatou Leye Moustapha Mbow Aminata Mboup Papa Alassane Diaw Cyrille Diedhiou Aminata Dia Anna julienne selbe Ndiaye Ndeye Diabou Diagne Ana Olivo Todd Meyer Barbara Harris Mary Rodgers Gavin Cloherty
hCoV-19/Senegal/SN-IR8-000056/2021	EPI_ISL_1630258	2021-01-16	B.1.1.7	IRESSEF	Abbott	Souleymane Mboup Ambroise Ahouidi Adbou Padane Nafissatou Leye Moustapha Mbow Aminata Mboup Papa Alassane Diaw Cyrille Diedhiou Aminata Dia Anna julienne selbe Ndiaye Ndeye Diabou Diagne Ana Olivo Todd Meyer Barbara Harris Mary Rodgers Gavin Cloherty
hCoV-19/Senegal/SN-IR1-0016423/2021	EPI_ISL_1630260	2021-01-03	B.1.1.7	IRESSEF	Abbott	Souleymane Mboup Ambroise Ahouidi Adbou Padane Nafissatou Leye Moustapha Mbow Aminata Mboup Papa Alassane Diaw Cyrille Diedhiou Aminata Dia Anna julienne selbe Ndiaye Ndeye Diabou Diagne Ana Olivo Todd Meyer Barbara Harris Mary Rodgers Gavin Cloherty
hCoV-19/Ghana/NMIMR-NTRA-21-20217/2021	EPI_ISL_2001090	2021-02-02	B.1.1.7	Immunology Noguchi Memorial Institute for Medical Research	Immunology Noguchi Memorial Institute for Medical Research	Adu B. Egyir B. Kumordjie S. Agbodzi B. Yeboah C. Mohktar Q. Oteng F. Owusu-Nyantakyi C. Asare K.M. Appiah-Kubi J. Bonney J.K. Odoom J.K.
hCoV-19/USA/AZ-ASU3831/2021	EPI_ISL_1622884	2021-02-13	B.1.1.7	Arizona State University	Arizona State University	Peter T. Skidmore LaRinda A. Holland Rabia Maqsood Nicholas J. Mellor Joy M. Blain Valerie Harris Joshua LaBaer Vel Murugan Efrem S. Lim
hCoV-19/USA/TX-BSWTemple-ILLR10045L001/2021	EPI_ISL_1623796	2021-03-02	B.1.1.7	Baylor Scott & White-Temple	Baylor Scott & White-Temple	Ari Rao Linden Morales Kimberly Walker Marcus Volz Shelby Hendrickson Caitlin Maloney
hCoV-19/USA/TX-BSWTemple-ILLR10069L001/2021	EPI_ISL_1623814	2021-03-08	B.1.1.7	Baylor Scott & White-Temple	Baylor Scott & White-Temple	Ari Rao Linden Morales Kimberly Walker Marcus Volz Shelby Hendrickson Caitlin Maloney
hCoV-19/USA/TX-GHRC-EQ04525231/2021	EPI_ISL_1626938	2021-03-05	B.1.1.7	Global Health Research Complex	TIGSS	Benjamin W. Neuman Melissa M. Kahl-Mcdonagh Kurt A. Zuelke Charlie D. Johnson Allison Ficht Sankar P. Chaki Sierra Guidry Joshua Hill Richard Metz Marcel Brun
hCoV-19/Switzerland/NE-PMI-2110-4368/2021	EPI_ISL_2226654	2021-03-11	B.1.1.7	ADMED Microbiologie	Genomics and Transcriptomics Philip Morris International	Reto Lienhard Marie-Lise Tritten Emmanuel Guedj Nicolas Sierro Rémi Dulize David Bornand Mehdi Auberson Maxime Berthouzoz Nikolai Ivanov Manuel Peitsch
hCoV-19/USA/IN-PU-LH000128375/2021	EPI_ISL_1823432	2021-03-11	B.1.1.7	Indiana Animal Disease Diagnostic Laboratory	Carpi Laboratory - Purdue University	Jack Dorman Ilinca I Ciubotariu Nicole M Perry Jobin J Kattoor Lev Gorenstein Abebe A Fola G Kenitra Hendrix Rebecca P Wilkes Giovanna Carpi
hCoV-19/USA/TX-HMH-MCoV-35626/2021	EPI_ISL_2200471	2021-03-15	B.1.1.7	Houston Methodist Hospital	Houston Methodist Hospital	Randall J. Olsen Paul A. Christensen S. Wesley Long Sishir Subedi Robert Olson Marcus Nguyen James J. Davis Matthew Ojeda Saavedra Prasanti Yerramilli Layne Pruitt Kristina Reppond Madison N. Shyer Jessica Cambric Ryan Gadd Ilya J. Finkelstein Jimmy Gollihar and James M. Musser
hCoV-19/Croatia/1517/2021	EPI_ISL_1909133	2021-03-05	B.1.1.7	Institute for Public Health of Zagreb County	Croatian Institute of Public Health	Irena Tabain Ivana Feren?ak
hCoV-19/Morocco/FMP-171/2021	EPI_ISL_1913017	2021-03-02	B.1.1.7	Institut National d'Hygiène	Laboratoire de Biotechnologie	Mouna Ouadghiri Tarik Aanniz Abdelomunim Essabbar Fatima El Falaki Hicham Oumzil Mohamed Rhajaoui Saaïd Amzazi Lahcen Belyamani and Azeddine Ibrahimi
hCoV-19/Morocco/FMP-246/2021	EPI_ISL_1914284	2021-03-14	B.1.1.7	Institut National d'Hygiène	Laboratoire de Biotechnologie	Mouna Ouadghiri Tarik Aanniz Abdelomunim Essabbar Fatima El Falaki Hicham Oumzil Mohamed Rhajaoui Saaïd Amzazi Lahcen Belyamani and Azeddine Ibrahimi
hCoV-19/Germany/BW-UHB-42717433/2021	EPI_ISL_1914605	2021-02-28	B.1.1.7	Clinical Virology	Clinical Bacteriology	Tim Roloff Madlen Stange Helena MB Seth-Smith Alfredo Mari Karoline Leuzinger Julia Bielicki Manuel Battegay Hans Hirsch Adrian Egli
hCoV-19/Switzerland/BS-UHB-42717547/2021	EPI_ISL_1914606	2021-02-28	B.1.1.7	Clinical Virology	Clinical Bacteriology	Tim Roloff Madlen Stange Helena MB Seth-Smith Alfredo Mari Karoline Leuzinger Julia Bielicki Manuel Battegay Hans Hirsch Adrian Egli
hCoV-19/Switzerland/BS-UHB-65280674/2021	EPI_ISL_1914608	2021-02-28	B.1.1.7	Clinical Virology	Clinical Bacteriology	Tim Roloff Madlen Stange Helena MB Seth-Smith Alfredo Mari Karoline Leuzinger Julia Bielicki Manuel Battegay Hans Hirsch Adrian Egli
hCoV-19/Greece/E_2140/2021	EPI_ISL_1920661	2021-03-12	B.1.1.7	National Influenza Centre for Northern Greece Aristotle University of Thessaloniki	Central Public Health Laboratory National Public Health Organization	Anna Papa Georgia Gioula Maria Exindari Maria Christoforidi.
hCoV-19/USA/MD-IGS-042106901380A/2021	EPI_ISL_1922596	2021-03-10	B.1.1.7	Maryland Genomics Institute for Genome Sciences University of Maryland School of Medicine	Maryland Genomics Institute for Genome Sciences University of Maryland School of Medicine	Tallon Luke J; Sadzewicz Lisa D; Humphrys Mike; Ott Sandra; Roussey Holly; Mehta Aditya; Vavikolanu Kranthi; Fraser Claire M; Ravel Jacques
hCoV-19/USA/MD-IGS-042107100147A/2021	EPI_ISL_1922598	2021-03-12	B.1.1.7	Maryland Genomics Institute for Genome Sciences University of Maryland School of Medicine	Maryland Genomics Institute for Genome Sciences University of Maryland School of Medicine	Tallon Luke J; Sadzewicz Lisa D; Humphrys Mike; Ott Sandra; Roussey Holly; Mehta Aditya; Vavikolanu Kranthi; Fraser Claire M; Ravel Jacques
hCoV-19/USA/MD-IGS-042107100985A/2021	EPI_ISL_1922600	2021-03-12	B.1.1.7	Maryland Genomics Institute for Genome Sciences University of Maryland School of Medicine	Maryland Genomics Institute for Genome Sciences University of Maryland School of Medicine	Tallon Luke J; Sadzewicz Lisa D; Humphrys Mike; Ott Sandra; Roussey Holly; Mehta Aditya; Vavikolanu Kranthi; Fraser Claire M; Ravel Jacques
hCoV-19/Germany/BE-ChVir-LB-210212-5077/2021	EPI_ISL_1986302	2021-02-05	B.1.1.7	Labor Berlin Charite? Vivantes GmbH / Institut fu?r Virologie	Charite? Universita?tsmedizin Berlin Institut fu?r Virologie/Labor Berlin	Peter Menzel Christine Stephan Rolf Schwarzer Victor M Corman Barbara Mu?hlemann Terry Jones Christian Drosten
hCoV-19/Germany/BE-ChVir-LB-210319-4474/2021	EPI_ISL_1986414	2021-03-15	B.1.1.7	Labor Berlin Charite? Vivantes GmbH / Institut fu?r Virologie	Charite? Universita?tsmedizin Berlin Institut fu?r Virologie/Labor Berlin	Peter Menzel Christine Stephan Rolf Schwarzer Victor M Corman Barbara Mu?hlemann Terry Jones Christian Drosten
hCoV-19/Germany/BE-ChVir-LB-210319-4466/2021	EPI_ISL_1986423	2021-03-14	B.1.1.7	Labor Berlin Charite? Vivantes GmbH / Institut fu?r Virologie	Charite? Universita?tsmedizin Berlin Institut fu?r Virologie/Labor Berlin	Peter Menzel Christine Stephan Rolf Schwarzer Victor M Corman Barbara Mu?hlemann Terry Jones Christian Drosten
hCoV-19/Germany/BE-ChVir-LB-210319-4490/2021	EPI_ISL_1986434	2021-03-13	B.1.1.7	Labor Berlin Charite? Vivantes GmbH / Institut fu?r Virologie	Charite? Universita?tsmedizin Berlin Institut fu?r Virologie/Labor Berlin	Peter Menzel Christine Stephan Rolf Schwarzer Victor M Corman Barbara Mu?hlemann Terry Jones Christian Drosten
hCoV-19/Germany/BE-ChVir-LB-210319-7403/2021	EPI_ISL_1986475	2021-03-14	B.1.1.7	Labor Berlin Charite? Vivantes GmbH / Institut fu?r Virologie	Charite? Universita?tsmedizin Berlin Institut fu?r Virologie/Labor Berlin	Peter Menzel Christine Stephan Rolf Schwarzer Victor M Corman Barbara Mu?hlemann Terry Jones Christian Drosten
hCoV-19/Germany/BE-ChVir-LB-210319-8363/2021	EPI_ISL_1986489	2021-03-15	B.1.1.7	Labor Berlin Charite? Vivantes GmbH / Institut fu?r Virologie	Charite? Universita?tsmedizin Berlin Institut fu?r Virologie/Labor Berlin	Peter Menzel Christine Stephan Rolf Schwarzer Victor M Corman Barbara Mu?hlemann Terry Jones Christian Drosten
hCoV-19/Germany/BE-ChVir-LB-210316-8374/2021	EPI_ISL_1988191	2021-03-03	B.1.1.7	Labor Berlin Charite? Vivantes GmbH / Institut fu?r Virologie	Charite? Universita?tsmedizin Berlin Institut fu?r Virologie/Labor Berlin	Peter Menzel Christine Stephan Rolf Schwarzer Victor M Corman Barbara Mu?hlemann Terry Jones Christian Drosten
hCoV-19/Germany/BE-ChVir-LB-210316-5099/2021	EPI_ISL_1988219	2021-03-05	B.1.1.7	Labor Berlin Charite? Vivantes GmbH / Institut fu?r Virologie	Charite? Universita?tsmedizin Berlin Institut fu?r Virologie/Labor Berlin	Peter Menzel Christine Stephan Rolf Schwarzer Victor M Corman Barbara Mu?hlemann Terry Jones Christian Drosten
hCoV-19/Germany/BE-ChVir-LB-210316-4497/2021	EPI_ISL_1988230	2021-03-09	B.1.1.7	Labor Berlin Charite? Vivantes GmbH / Institut fu?r Virologie	Charite? Universita?tsmedizin Berlin Institut fu?r Virologie/Labor Berlin	Peter Menzel Christine Stephan Rolf Schwarzer Victor M Corman Barbara Mu?hlemann Terry Jones Christian Drosten
hCoV-19/Germany/BE-ChVir-LB-210316-44859/2021	EPI_ISL_1988236	2021-03-08	B.1.1.7	Labor Berlin Charite? Vivantes GmbH / Institut fu?r Virologie	Charite? Universita?tsmedizin Berlin Institut fu?r Virologie/Labor Berlin	Peter Menzel Christine Stephan Rolf Schwarzer Victor M Corman Barbara Mu?hlemann Terry Jones Christian Drosten
hCoV-19/Germany/BE-ChVir-LB-210316-83152/2021	EPI_ISL_1988243	2021-03-03	B.1.1.7	Labor Berlin Charite? Vivantes GmbH / Institut fu?r Virologie	Charite? Universita?tsmedizin Berlin Institut fu?r Virologie/Labor Berlin	Peter Menzel Christine Stephan Rolf Schwarzer Victor M Corman Barbara Mu?hlemann Terry Jones Christian Drosten
hCoV-19/Germany/BE-ChVir-LB-210305-4409/2021	EPI_ISL_1989274	2021-02-26	B.1.1.7	Labor Berlin Charite? Vivantes GmbH / Institut fu?r Virologie	Charite? Universita?tsmedizin Berlin Institut fu?r Virologie/Labor Berlin	Peter Menzel Christine Stephan Rolf Schwarzer Victor M Corman Barbara Mu?hlemann Terry Jones Christian Drosten
hCoV-19/Germany/BE-ChVir-LB-210305-8327/2021	EPI_ISL_1989284	2021-02-24	B.1.1.7	Labor Berlin Charite? Vivantes GmbH / Institut fu?r Virologie	Charite? Universita?tsmedizin Berlin Institut fu?r Virologie/Labor Berlin	Peter Menzel Christine Stephan Rolf Schwarzer Victor M Corman Barbara Mu?hlemann Terry Jones Christian Drosten
hCoV-19/Germany/BE-ChVir-LB-210305-8348/2021	EPI_ISL_1989287	2021-02-26	B.1.1.7	Labor Berlin Charite? Vivantes GmbH / Institut fu?r Virologie	Charite? Universita?tsmedizin Berlin Institut fu?r Virologie/Labor Berlin	Peter Menzel Christine Stephan Rolf Schwarzer Victor M Corman Barbara Mu?hlemann Terry Jones Christian Drosten
hCoV-19/Germany/BE-ChVir-LB-210305-8300/2021	EPI_ISL_1989289	2021-02-24	B.1.1.7	Labor Berlin Charite? Vivantes GmbH / Institut fu?r Virologie	Charite? Universita?tsmedizin Berlin Institut fu?r Virologie/Labor Berlin	Peter Menzel Christine Stephan Rolf Schwarzer Victor M Corman Barbara Mu?hlemann Terry Jones Christian Drosten
hCoV-19/Germany/BE-ChVir-LB-210305-4464/2021	EPI_ISL_1989291	2021-02-26	B.1.1.7	Labor Berlin Charite? Vivantes GmbH / Institut fu?r Virologie	Charite? Universita?tsmedizin Berlin Institut fu?r Virologie/Labor Berlin	Peter Menzel Christine Stephan Rolf Schwarzer Victor M Corman Barbara Mu?hlemann Terry Jones Christian Drosten
hCoV-19/Germany/BE-ChVir-LB-210305-8360/2021	EPI_ISL_1989334	2021-03-01	B.1.1.7	Labor Berlin Charite? Vivantes GmbH / Institut fu?r Virologie	Charite? Universita?tsmedizin Berlin Institut fu?r Virologie/Labor Berlin	Peter Menzel Christine Stephan Rolf Schwarzer Victor M Corman Barbara Mu?hlemann Terry Jones Christian Drosten
hCoV-19/Germany/BE-ChVir-LB-210305-4499/2021	EPI_ISL_1989337	2021-02-23	B.1.1.7	Labor Berlin Charite? Vivantes GmbH / Institut fu?r Virologie	Charite? Universita?tsmedizin Berlin Institut fu?r Virologie/Labor Berlin	Peter Menzel Christine Stephan Rolf Schwarzer Victor M Corman Barbara Mu?hlemann Terry Jones Christian Drosten
hCoV-19/Germany/NW-HHU-3449/2021	EPI_ISL_1989347	2021-03-14	B.1.1.7	Medical Laboratories Duesseldorf	Center of Medical Microbiology Virology and Hospital Hygiene University of Duesseldorf	Maximilian Damagnez;Alexander Dilthey;Angelika Helmer;Torsten Houwaart;Lisanna Hülse;Christian Lange;Malte Kohns Vasconcelos;Nadine Lübke;Jessica Nicolai;Klaus Pfeffer;Daniel Strelow;Jörg Timm;Andreas Walker;Tobias Wienemann
hCoV-19/Germany/BB-ChVir-LB-210226-4492/2021	EPI_ISL_1989389	2021-02-15	B.1.1.7	Labor Berlin Charite? Vivantes GmbH / Institut fu?r Virologie	Charite? Universita?tsmedizin Berlin Institut fu?r Virologie/Labor Berlin	Peter Menzel Christine Stephan Rolf Schwarzer Victor M Corman Barbara Mu?hlemann Terry Jones Christian Drosten
hCoV-19/Germany/BB-ChVir-LB-210226-4499/2021	EPI_ISL_1989404	2021-02-15	B.1.1.7	Labor Berlin Charite? Vivantes GmbH / Institut fu?r Virologie	Charite? Universita?tsmedizin Berlin Institut fu?r Virologie/Labor Berlin	Peter Menzel Christine Stephan Rolf Schwarzer Victor M Corman Barbara Mu?hlemann Terry Jones Christian Drosten
hCoV-19/Germany/BE-ChVir-LB-210226-4495/2021	EPI_ISL_1989406	2021-02-20	B.1.1.7	Labor Berlin Charite? Vivantes GmbH / Institut fu?r Virologie	Charite? Universita?tsmedizin Berlin Institut fu?r Virologie/Labor Berlin	Peter Menzel Christine Stephan Rolf Schwarzer Victor M Corman Barbara Mu?hlemann Terry Jones Christian Drosten
hCoV-19/Germany/BB-ChVir-LB-210226-4489/2021	EPI_ISL_1989411	2021-02-11	B.1.1.7	Labor Berlin Charite? Vivantes GmbH / Institut fu?r Virologie	Charite? Universita?tsmedizin Berlin Institut fu?r Virologie/Labor Berlin	Peter Menzel Christine Stephan Rolf Schwarzer Victor M Corman Barbara Mu?hlemann Terry Jones Christian Drosten
hCoV-19/Germany/BE-ChVir-LB-210226-5801/2021	EPI_ISL_1989422	2021-02-17	B.1.1.7	Labor Berlin Charite? Vivantes GmbH / Institut fu?r Virologie	Charite? Universita?tsmedizin Berlin Institut fu?r Virologie/Labor Berlin	Peter Menzel Christine Stephan Rolf Schwarzer Victor M Corman Barbara Mu?hlemann Terry Jones Christian Drosten
hCoV-19/Germany/BE-ChVir-LB-210226-4435/2021	EPI_ISL_1989424	2021-02-11	B.1.1.7	Labor Berlin Charite? Vivantes GmbH / Institut fu?r Virologie	Charite? Universita?tsmedizin Berlin Institut fu?r Virologie/Labor Berlin	Peter Menzel Christine Stephan Rolf Schwarzer Victor M Corman Barbara Mu?hlemann Terry Jones Christian Drosten
hCoV-19/Germany/BB-ChVir-LB-210226-4424/2021	EPI_ISL_1989430	2021-02-15	B.1.1.7	Labor Berlin Charite? Vivantes GmbH / Institut fu?r Virologie	Charite? Universita?tsmedizin Berlin Institut fu?r Virologie/Labor Berlin	Peter Menzel Christine Stephan Rolf Schwarzer Victor M Corman Barbara Mu?hlemann Terry Jones Christian Drosten
hCoV-19/Germany/BE-ChVir-LB-210226-4408/2021	EPI_ISL_1989438	2021-02-16	B.1.1.7	Labor Berlin Charite? Vivantes GmbH / Institut fu?r Virologie	Charite? Universita?tsmedizin Berlin Institut fu?r Virologie/Labor Berlin	Peter Menzel Christine Stephan Rolf Schwarzer Victor M Corman Barbara Mu?hlemann Terry Jones Christian Drosten
hCoV-19/Germany/BE-ChVir-LB-210226-8305/2021	EPI_ISL_1989444	2021-02-23	B.1.1.7	Labor Berlin Charite? Vivantes GmbH / Institut fu?r Virologie	Charite? Universita?tsmedizin Berlin Institut fu?r Virologie/Labor Berlin	Peter Menzel Christine Stephan Rolf Schwarzer Victor M Corman Barbara Mu?hlemann Terry Jones Christian Drosten
hCoV-19/Germany/BE-ChVir-LB-210226-8320/2021	EPI_ISL_1989447	2021-02-20	B.1.1.7	Labor Berlin Charite? Vivantes GmbH / Institut fu?r Virologie	Charite? Universita?tsmedizin Berlin Institut fu?r Virologie/Labor Berlin	Peter Menzel Christine Stephan Rolf Schwarzer Victor M Corman Barbara Mu?hlemann Terry Jones Christian Drosten
hCoV-19/Germany/BB-ChVir-LB-210226-44392/2021	EPI_ISL_1989448	2021-02-23	B.1.1.7	Labor Berlin Charite? Vivantes GmbH / Institut fu?r Virologie	Charite? Universita?tsmedizin Berlin Institut fu?r Virologie/Labor Berlin	Peter Menzel Christine Stephan Rolf Schwarzer Victor M Corman Barbara Mu?hlemann Terry Jones Christian Drosten
hCoV-19/Germany/BE-ChVir-LB-210226-44279/2021	EPI_ISL_1989450	2021-02-16	B.1.1.7	Labor Berlin Charite? Vivantes GmbH / Institut fu?r Virologie	Charite? Universita?tsmedizin Berlin Institut fu?r Virologie/Labor Berlin	Peter Menzel Christine Stephan Rolf Schwarzer Victor M Corman Barbara Mu?hlemann Terry Jones Christian Drosten
hCoV-19/Germany/BE-ChVir-LB-210226-4458/2021	EPI_ISL_1989452	2021-02-15	B.1.1.7	Labor Berlin Charite? Vivantes GmbH / Institut fu?r Virologie	Charite? Universita?tsmedizin Berlin Institut fu?r Virologie/Labor Berlin	Peter Menzel Christine Stephan Rolf Schwarzer Victor M Corman Barbara Mu?hlemann Terry Jones Christian Drosten
hCoV-19/Germany/BE-ChVir-LB-210226-8323/2021	EPI_ISL_1989453	2021-02-23	B.1.1.7	Labor Berlin Charite? Vivantes GmbH / Institut fu?r Virologie	Charite? Universita?tsmedizin Berlin Institut fu?r Virologie/Labor Berlin	Peter Menzel Christine Stephan Rolf Schwarzer Victor M Corman Barbara Mu?hlemann Terry Jones Christian Drosten
hCoV-19/Germany/BE-ChVir-LB-210219-4467/2021	EPI_ISL_1989506	2021-02-11	B.1.1.7	Labor Berlin Charite? Vivantes GmbH / Institut fu?r Virologie	Charite? Universita?tsmedizin Berlin Institut fu?r Virologie/Labor Berlin	Peter Menzel Christine Stephan Rolf Schwarzer Victor M Corman Barbara Mu?hlemann Terry Jones Christian Drosten
hCoV-19/Germany/BE-ChVir-LB-210219-4431/2021	EPI_ISL_1989509	2021-02-09	B.1.1.7	Labor Berlin Charite? Vivantes GmbH / Institut fu?r Virologie	Charite? Universita?tsmedizin Berlin Institut fu?r Virologie/Labor Berlin	Peter Menzel Christine Stephan Rolf Schwarzer Victor M Corman Barbara Mu?hlemann Terry Jones Christian Drosten
hCoV-19/Germany/BB-ChVir-LB-210219-4441/2021	EPI_ISL_1989511	2021-02-11	B.1.1.7	Labor Berlin Charite? Vivantes GmbH / Institut fu?r Virologie	Charite? Universita?tsmedizin Berlin Institut fu?r Virologie/Labor Berlin	Peter Menzel Christine Stephan Rolf Schwarzer Victor M Corman Barbara Mu?hlemann Terry Jones Christian Drosten
hCoV-19/Germany/BB-ChVir-LB-210219-4418/2021	EPI_ISL_1989516	2021-02-03	B.1.1.7	Labor Berlin Charite? Vivantes GmbH / Institut fu?r Virologie	Charite? Universita?tsmedizin Berlin Institut fu?r Virologie/Labor Berlin	Peter Menzel Christine Stephan Rolf Schwarzer Victor M Corman Barbara Mu?hlemann Terry Jones Christian Drosten
hCoV-19/Germany/BE-ChVir-LB-210219-4400/2021	EPI_ISL_1989520	2021-02-09	B.1.1.7	Labor Berlin Charite? Vivantes GmbH / Institut fu?r Virologie	Charite? Universita?tsmedizin Berlin Institut fu?r Virologie/Labor Berlin	Peter Menzel Christine Stephan Rolf Schwarzer Victor M Corman Barbara Mu?hlemann Terry Jones Christian Drosten
hCoV-19/Germany/BE-ChVir-LB-210219-4464/2021	EPI_ISL_1989526	2021-02-11	B.1.1.7	Labor Berlin Charite? Vivantes GmbH / Institut fu?r Virologie	Charite? Universita?tsmedizin Berlin Institut fu?r Virologie/Labor Berlin	Peter Menzel Christine Stephan Rolf Schwarzer Victor M Corman Barbara Mu?hlemann Terry Jones Christian Drosten
hCoV-19/Germany/BE-ChVir-LB-210219-4456/2021	EPI_ISL_1989527	2021-02-08	B.1.1.7	Labor Berlin Charite? Vivantes GmbH / Institut fu?r Virologie	Charite? Universita?tsmedizin Berlin Institut fu?r Virologie/Labor Berlin	Peter Menzel Christine Stephan Rolf Schwarzer Victor M Corman Barbara Mu?hlemann Terry Jones Christian Drosten
hCoV-19/Germany/BB-ChVir-LB-210219-4421/2021	EPI_ISL_1989533	2021-02-09	B.1.1.7	Labor Berlin Charite? Vivantes GmbH / Institut fu?r Virologie	Charite? Universita?tsmedizin Berlin Institut fu?r Virologie/Labor Berlin	Peter Menzel Christine Stephan Rolf Schwarzer Victor M Corman Barbara Mu?hlemann Terry Jones Christian Drosten
hCoV-19/Germany/BB-ChVir-LB-210219-4403/2021	EPI_ISL_1989537	2021-02-12	B.1.1.7	Labor Berlin Charite? Vivantes GmbH / Institut fu?r Virologie	Charite? Universita?tsmedizin Berlin Institut fu?r Virologie/Labor Berlin	Peter Menzel Christine Stephan Rolf Schwarzer Victor M Corman Barbara Mu?hlemann Terry Jones Christian Drosten
hCoV-19/Germany/BE-ChVir-LB-210219-44702/2021	EPI_ISL_1989538	2021-02-12	B.1.1.7	Labor Berlin Charite? Vivantes GmbH / Institut fu?r Virologie	Charite? Universita?tsmedizin Berlin Institut fu?r Virologie/Labor Berlin	Peter Menzel Christine Stephan Rolf Schwarzer Victor M Corman Barbara Mu?hlemann Terry Jones Christian Drosten
hCoV-19/Germany/BE-ChVir-LB-210219-4437/2021	EPI_ISL_1989541	2021-02-11	B.1.1.7	Labor Berlin Charite? Vivantes GmbH / Institut fu?r Virologie	Charite? Universita?tsmedizin Berlin Institut fu?r Virologie/Labor Berlin	Peter Menzel Christine Stephan Rolf Schwarzer Victor M Corman Barbara Mu?hlemann Terry Jones Christian Drosten
hCoV-19/Germany/BE-ChVir-LB-210219-4428/2021	EPI_ISL_1989543	2021-02-09	B.1.1.7	Labor Berlin Charite? Vivantes GmbH / Institut fu?r Virologie	Charite? Universita?tsmedizin Berlin Institut fu?r Virologie/Labor Berlin	Peter Menzel Christine Stephan Rolf Schwarzer Victor M Corman Barbara Mu?hlemann Terry Jones Christian Drosten
hCoV-19/Germany/BB-ChVir-LB-210219-44152/2021	EPI_ISL_1989546	2021-02-16	B.1.1.7	Labor Berlin Charite? Vivantes GmbH / Institut fu?r Virologie	Charite? Universita?tsmedizin Berlin Institut fu?r Virologie/Labor Berlin	Peter Menzel Christine Stephan Rolf Schwarzer Victor M Corman Barbara Mu?hlemann Terry Jones Christian Drosten
hCoV-19/Germany/BE-ChVir-LB-210219-44502/2021	EPI_ISL_1989554	2021-02-11	B.1.1.7	Labor Berlin Charite? Vivantes GmbH / Institut fu?r Virologie	Charite? Universita?tsmedizin Berlin Institut fu?r Virologie/Labor Berlin	Peter Menzel Christine Stephan Rolf Schwarzer Victor M Corman Barbara Mu?hlemann Terry Jones Christian Drosten
hCoV-19/Germany/BE-ChVir-LB-210219-44216/2021	EPI_ISL_1989561	2021-02-09	B.1.1.7	Labor Berlin Charite? Vivantes GmbH / Institut fu?r Virologie	Charite? Universita?tsmedizin Berlin Institut fu?r Virologie/Labor Berlin	Peter Menzel Christine Stephan Rolf Schwarzer Victor M Corman Barbara Mu?hlemann Terry Jones Christian Drosten
hCoV-19/Germany/BE-ChVir-LB-210219-4434/2021	EPI_ISL_1989563	2021-02-14	B.1.1.7	Labor Berlin Charite? Vivantes GmbH / Institut fu?r Virologie	Charite? Universita?tsmedizin Berlin Institut fu?r Virologie/Labor Berlin	Peter Menzel Christine Stephan Rolf Schwarzer Victor M Corman Barbara Mu?hlemann Terry Jones Christian Drosten
hCoV-19/Germany/BE-ChVir-LB-210212-4455/2021	EPI_ISL_1989666	2021-02-06	B.1.1.7	Labor Berlin Charite? Vivantes GmbH / Institut fu?r Virologie	Charite? Universita?tsmedizin Berlin Institut fu?r Virologie/Labor Berlin	Peter Menzel Christine Stephan Rolf Schwarzer Victor M Corman Barbara Mu?hlemann Terry Jones Christian Drosten
hCoV-19/Germany/BE-ChVir-LB-210212-4467/2021	EPI_ISL_1989669	2021-02-05	B.1.1.7	Labor Berlin Charite? Vivantes GmbH / Institut fu?r Virologie	Charite? Universita?tsmedizin Berlin Institut fu?r Virologie/Labor Berlin	Peter Menzel Christine Stephan Rolf Schwarzer Victor M Corman Barbara Mu?hlemann Terry Jones Christian Drosten
hCoV-19/Germany/BE-ChVir-LB-210212-44267/2021	EPI_ISL_1989670	2021-02-07	B.1.1.7	Labor Berlin Charite? Vivantes GmbH / Institut fu?r Virologie	Charite? Universita?tsmedizin Berlin Institut fu?r Virologie/Labor Berlin	Peter Menzel Christine Stephan Rolf Schwarzer Victor M Corman Barbara Mu?hlemann Terry Jones Christian Drosten
hCoV-19/Togo/NMIMR-TG-TGS-024-21/2021	EPI_ISL_2001062	2021-01-15	B.1.1.7	Immunology Noguchi Memorial Institute for Medical Research	Immunology Noguchi Memorial Institute for Medical Research	Halatoko A.W. Maman I. Sadji Y.A. Mohktar Q. Asare K.M. Kossi K. Salah D. Layibo Y. Kumordjie S. Agbodzi B. Appiah-Kubi J. Lamboni L. Assane H. Issa Z. Awunyo S. Dorkenoo A. Bonney J.K. Salou M. Dagnran A. Adu B.
hCoV-19/Togo/NMIMR-TG-TGS-040-21/2021	EPI_ISL_2001063	2021-01-12	B.1.1.7	Immunology Noguchi Memorial Institute for Medical Research	Immunology Noguchi Memorial Institute for Medical Research	Halatoko A.W. Maman I. Sadji Y.A. Mohktar Q. Asare K.M. Kossi K. Salah D. Layibo Y. Kumordjie S. Agbodzi B. Appiah-Kubi J. Lamboni L. Assane H. Issa Z. Awunyo S. Dorkenoo A. Bonney J.K. Salou M. Dagnran A. Adu B.
hCoV-19/Ghana/NMIMR-TRA-21-13645/2021	EPI_ISL_2001079	2021-03-15	B.1.1.7	Immunology Noguchi Memorial Institute for Medical Research	Immunology Noguchi Memorial Institute for Medical Research	Adu B. Egyir B. Kumordjie S. Agbodzi B. Yeboah C. Mohktar Q. Oteng F. Owusu-Nyantakyi C. Asare K.M. Appiah-Kubi J. Bonney J.K. Odoom J.K.
hCoV-19/Ghana/NMIMR-NTRA-21-18674/2021	EPI_ISL_2001080	2021-01-31	B.1.1.7	Immunology Noguchi Memorial Institute for Medical Research	Immunology Noguchi Memorial Institute for Medical Research	Adu B. Egyir B. Kumordjie S. Agbodzi B. Yeboah C. Mohktar Q. Oteng F. Owusu-Nyantakyi C. Asare K.M. Appiah-Kubi J. Bonney J.K. Odoom J.K.
hCoV-19/Ghana/NMIMR-NTRA-21-19774/2021	EPI_ISL_2001081	2021-01-31	B.1.1.7	Immunology Noguchi Memorial Institute for Medical Research	Immunology Noguchi Memorial Institute for Medical Research	Adu B. Egyir B. Kumordjie S. Agbodzi B. Yeboah C. Mohktar Q. Oteng F. Owusu-Nyantakyi C. Asare K.M. Appiah-Kubi J. Bonney J.K. Odoom J.K.
hCoV-19/Ghana/NMIMR-NTRA-21-19781/2021	EPI_ISL_2001082	2021-01-31	B.1.1.7	Immunology Noguchi Memorial Institute for Medical Research	Immunology Noguchi Memorial Institute for Medical Research	Adu B. Egyir B. Kumordjie S. Agbodzi B. Yeboah C. Mohktar Q. Oteng F. Owusu-Nyantakyi C. Asare K.M. Appiah-Kubi J. Bonney J.K. Odoom J.K.
hCoV-19/Ghana/NMIMR-NTRA-21-19791/2021	EPI_ISL_2001085	2021-01-31	B.1.1.7	Immunology Noguchi Memorial Institute for Medical Research	Immunology Noguchi Memorial Institute for Medical Research	Adu B. Egyir B. Kumordjie S. Agbodzi B. Yeboah C. Mohktar Q. Oteng F. Owusu-Nyantakyi C. Asare K.M. Appiah-Kubi J. Bonney J.K. Odoom J.K.
hCoV-19/Ghana/NMIMR-NTRA-21-19806/2021	EPI_ISL_2001087	2021-01-31	B.1.1.7	Immunology Noguchi Memorial Institute for Medical Research	Immunology Noguchi Memorial Institute for Medical Research	Adu B. Egyir B. Kumordjie S. Agbodzi B. Yeboah C. Mohktar Q. Oteng F. Owusu-Nyantakyi C. Asare K.M. Appiah-Kubi J. Bonney J.K. Odoom J.K.
hCoV-19/Ghana/NMIMR-NTRA-21-19807/2021	EPI_ISL_2001088	2021-01-31	B.1.1.7	Immunology Noguchi Memorial Institute for Medical Research	Immunology Noguchi Memorial Institute for Medical Research	Adu B. Egyir B. Kumordjie S. Agbodzi B. Yeboah C. Mohktar Q. Oteng F. Owusu-Nyantakyi C. Asare K.M. Appiah-Kubi J. Bonney J.K. Odoom J.K.
hCoV-19/Ghana/NMIMR-NTRA-21-20164/2021	EPI_ISL_2001089	2021-02-02	B.1.1.7	Immunology Noguchi Memorial Institute for Medical Research	Immunology Noguchi Memorial Institute for Medical Research	Adu B. Egyir B. Kumordjie S. Agbodzi B. Yeboah C. Mohktar Q. Oteng F. Owusu-Nyantakyi C. Asare K.M. Appiah-Kubi J. Bonney J.K. Odoom J.K.
hCoV-19/Ghana/NMIMR-NTRA-21-21841/2021	EPI_ISL_2001092	2021-02-04	B.1.1.7	Immunology Noguchi Memorial Institute for Medical Research	Immunology Noguchi Memorial Institute for Medical Research	Adu B. Egyir B. Kumordjie S. Agbodzi B. Yeboah C. Mohktar Q. Oteng F. Owusu-Nyantakyi C. Asare K.M. Appiah-Kubi J. Bonney J.K. Odoom J.K.
hCoV-19/Ghana/NMIMR-NTRA-21-21843/2021	EPI_ISL_2001093	2021-02-04	B.1.1.7	Immunology Noguchi Memorial Institute for Medical Research	Immunology Noguchi Memorial Institute for Medical Research	Adu B. Egyir B. Kumordjie S. Agbodzi B. Yeboah C. Mohktar Q. Oteng F. Owusu-Nyantakyi C. Asare K.M. Appiah-Kubi J. Bonney J.K. Odoom J.K.
hCoV-19/Ghana/NMIMR-NTRA-21-22438/2021	EPI_ISL_2001095	2021-02-05	B.1.1.7	Immunology Noguchi Memorial Institute for Medical Research	Immunology Noguchi Memorial Institute for Medical Research	Adu B. Egyir B. Kumordjie S. Agbodzi B. Yeboah C. Mohktar Q. Oteng F. Owusu-Nyantakyi C. Asare K.M. Appiah-Kubi J. Bonney J.K. Odoom J.K.
hCoV-19/Ghana/NMIMR-NTRA-21-21261/2021	EPI_ISL_2001098	2021-02-03	B.1.1.7	Immunology Noguchi Memorial Institute for Medical Research	Immunology Noguchi Memorial Institute for Medical Research	Adu B. Egyir B. Kumordjie S. Agbodzi B. Yeboah C. Mohktar Q. Oteng F. Owusu-Nyantakyi C. Asare K.M. Appiah-Kubi J. Bonney J.K. Odoom J.K.
hCoV-19/USA/MA-MASPHL-03284/2021	EPI_ISL_2008270	2021-02-19	B.1.1.7	Massachusetts State Public Health Laboratory	Massachusetts State Public Health Laboratory	Andrew Lang Timelia Fink Glen Gallagher Sandra Smole
hCoV-19/USA/MA-MASPHL-03575/2021	EPI_ISL_2008299	2021-03-01	B.1.1.7	Massachusetts State Public Health Laboratory	Massachusetts State Public Health Laboratory	Andrew Lang Timelia Fink Glen Gallagher Sandra Smole
hCoV-19/Germany/NW-RKI-I-139346/2021	EPI_ISL_2123906	2021-03-08	B.1.1.7	Universitatsklinikum Koln; Institut fur Virologie	Robert Koch Institute	unknown
hCoV-19/Belgium/UZA-UA-CV2069499747/2021	EPI_ISL_2134674	2021-03-14	B.1.1.7	Platform BIS UZA/UAntwerpen	Labo Klinische Biologie UZA	Marie Le Mercier Jasmine Coppens Basil Britto Xavier Christine Lammens Veerle Matheeussen Herman Goossens
hCoV-19/USA/IL-RED-COO-35038060/2021	EPI_ISL_2157600	2021-01-11	B.1.1.7	Reditus Laboratories	Reditus Laboratories	Joshua J. Geltz Ph.D. Robert M. Sgambelluri Ph.D. Cassy Philips M.S. Alexa Eichelberger M.S.
hCoV-19/USA/CA-UCSF-JD958/2021	EPI_ISL_2158101	2021-03-15	B.1.1.7	DeRisi Lab University of California San Francisco	DeRisi Lab University of California San Francisco	Sabrina Mann Anthea Mitchell Jamin Liu Sara Sunshine Matthew Laurie Genay Pilarowski Amy Kistler Manu Vanaerschot Patrick Ayscue Lucy Li Eric Chow IDseq Team James Peng Carina Marquez Luis Rubio Gabriel Chamie Diane Jones Jon Jacobo Susana Rojas Susy Rojas Valerie Tulier-Laiwa Douglas Black Jackie Martinez Maya Petersen Diane Havlir and Joseph DeRisi
hCoV-19/Finland/2974/2021	EPI_ISL_1842184	2021-02-16	B.1.1.7	Department of Virology and Immunology University of Helsinki and Helsinki University Hospital Huslab Finland	Department of Virology Faculty of Medicine University of Helsinki Helsinki Finland	Teemu Smura Ravi Kant Phuoc Truong Hussein Alburkat Hannimari Kallio-Kokko Jenni Virtanen Maija Suvanto Essi Korhonen Sari Hannula Harri Kangas Hanna Liimatainen Satu Kurkela Hanna Jarva Maija Lappalainen Pekka Ellonen Olli Vapalahti
hCoV-19/Finland/2975/2021	EPI_ISL_1842185	2021-02-17	B.1.1.7	Department of Virology and Immunology University of Helsinki and Helsinki University Hospital Huslab Finland	Department of Virology Faculty of Medicine University of Helsinki Helsinki Finland	Teemu Smura Ravi Kant Phuoc Truong Hussein Alburkat Hannimari Kallio-Kokko Jenni Virtanen Maija Suvanto Essi Korhonen Sari Hannula Harri Kangas Hanna Liimatainen Satu Kurkela Hanna Jarva Maija Lappalainen Pekka Ellonen Olli Vapalahti
hCoV-19/USA/WY-WYPHL21020209/2021	EPI_ISL_1753007	2021-02-27	B.1.1.7	Wyoming Public Health Laboratory	Wyoming Public Health Laboratory	Jim Mildenberger Taylor Fearing Channing Weber Ashley Norberg Chayse Rowley Marley Goetz Brian Dominguez Elliot Thomasson Brittany Oher Sam Britz Cari Sloma and Rob Christensen
hCoV-19/France/IDF-HMN-21032230302/2021	EPI_ISL_1754481	2021-03-15	B.1.1.7	BIOMNIS EUROFINS IVRY	Department of Virology Henri Mondor University Hospital Assistance Publique Hôpitaux de Paris Université Paris-Est Créteil INSERM U955	Christophe Rodriguez Slim Fourati Vanessa Demontant Guillaume Gricourt Melissa N'Debi Alexandre Soulier Elisabeth Trawinski Jean-Michel Pawlotsky
hCoV-19/France/IDF-HMN-21032230387/2021	EPI_ISL_1754489	2021-03-15	B.1.1.7	BIOMNIS EUROFINS IVRY	Department of Virology Henri Mondor University Hospital Assistance Publique Hôpitaux de Paris Université Paris-Est Créteil INSERM U955	Christophe Rodriguez Slim Fourati Vanessa Demontant Guillaume Gricourt Melissa N'Debi Alexandre Soulier Elisabeth Trawinski Jean-Michel Pawlotsky
hCoV-19/France/IDF-HMN-21032230278/2021	EPI_ISL_1754621	2021-03-15	B.1.1.7	BIOMNIS EUROFINS IVRY	Department of Virology Henri Mondor University Hospital Assistance Publique Hôpitaux de Paris Université Paris-Est Créteil INSERM U955	Christophe Rodriguez Slim Fourati Vanessa Demontant Guillaume Gricourt Melissa N'Debi Alexandre Soulier Elisabeth Trawinski Jean-Michel Pawlotsky
hCoV-19/France/IDF-HMN-21032230442/2021	EPI_ISL_1754626	2021-03-15	B.1.1.7	BIOMNIS EUROFINS IVRY	Department of Virology Henri Mondor University Hospital Assistance Publique Hôpitaux de Paris Université Paris-Est Créteil INSERM U955	Christophe Rodriguez Slim Fourati Vanessa Demontant Guillaume Gricourt Melissa N'Debi Alexandre Soulier Elisabeth Trawinski Jean-Michel Pawlotsky
hCoV-19/France/IDF-HMN-21032230508/2021	EPI_ISL_1754669	2021-03-15	B.1.1.7	BIOMNIS EUROFINS IVRY	Department of Virology Henri Mondor University Hospital Assistance Publique Hôpitaux de Paris Université Paris-Est Créteil INSERM U955	Christophe Rodriguez Slim Fourati Vanessa Demontant Guillaume Gricourt Melissa N'Debi Alexandre Soulier Elisabeth Trawinski Jean-Michel Pawlotsky
hCoV-19/France/IDF-HMN-21032230638/2021	EPI_ISL_1754671	2021-03-15	B.1.1.7	BIOMNIS EUROFINS IVRY	Department of Virology Henri Mondor University Hospital Assistance Publique Hôpitaux de Paris Université Paris-Est Créteil INSERM U955	Christophe Rodriguez Slim Fourati Vanessa Demontant Guillaume Gricourt Melissa N'Debi Alexandre Soulier Elisabeth Trawinski Jean-Michel Pawlotsky
hCoV-19/USA/WV-CDC-LC0025406/2021	EPI_ISL_1481159	2021-03-08	B.1.1.7	Laboratory Corporation of America	Centers for Disease Control and Prevention Division of Viral Diseases Pathogen Discovery	Dakota Howard Dhwani Batra Peter W. Cook Kara Moser Adrian Paskey Jason Caravas Benjamin Rambo-Martin Shatavia Morrison Christopher Gulvick Scott Sammons Yvette Unoarumhi Darlene Wagner Matthew Schmerer Minoo Agarwal Eyad Almasri Debbie Boles Ayla Burns Nuthawin Charoensri Oren Cohen Susan Countryman Mary Ann Cristobal Bobbi Croy Suzanne Dale Hrushikesh Deshmukh Amanda Douglas Vincent Drouillon Marcia Eisenberg Howard Engler Rama Ghatti Prashant Gupta Susan Hicks Jake Humphrey Lax Iyer Manoj Jain Mohan Kolli Brian Krueger Tim Kuphal Stanley Letovsky Michael Levandoski Craig Lukasik Jonathan Meltzer Brian Norvell Mindy Nye Scott Parker Christos Petropoulos John Pruitt Steven Ragan Scott Ryan Mike Sapeta Jana Schroth Suresh Babu Selvaraju Goran Stevovic Amanda Suchanek Andrea Throop Lyndon Tilson Thomas Urban Joe Voshell Kimberly Wagner Jonathan Williams Mary Williamson Qian Zeng Tricia Zwiefelhofer Clinton R. Paden Duncan MacCannell
hCoV-19/USA/GA-CDC-LC0026338/2021	EPI_ISL_1481294	2021-03-09	B.1.1.7	Laboratory Corporation of America	Centers for Disease Control and Prevention Division of Viral Diseases Pathogen Discovery	Dakota Howard Dhwani Batra Peter W. Cook Kara Moser Adrian Paskey Jason Caravas Benjamin Rambo-Martin Shatavia Morrison Christopher Gulvick Scott Sammons Yvette Unoarumhi Darlene Wagner Matthew Schmerer Minoo Agarwal Eyad Almasri Debbie Boles Ayla Burns Nuthawin Charoensri Oren Cohen Susan Countryman Mary Ann Cristobal Bobbi Croy Suzanne Dale Hrushikesh Deshmukh Amanda Douglas Vincent Drouillon Marcia Eisenberg Howard Engler Rama Ghatti Prashant Gupta Susan Hicks Jake Humphrey Lax Iyer Manoj Jain Mohan Kolli Brian Krueger Tim Kuphal Stanley Letovsky Michael Levandoski Craig Lukasik Jonathan Meltzer Brian Norvell Mindy Nye Scott Parker Christos Petropoulos John Pruitt Steven Ragan Scott Ryan Mike Sapeta Jana Schroth Suresh Babu Selvaraju Goran Stevovic Amanda Suchanek Andrea Throop Lyndon Tilson Thomas Urban Joe Voshell Kimberly Wagner Jonathan Williams Mary Williamson Qian Zeng Tricia Zwiefelhofer Clinton R. Paden Duncan MacCannell
hCoV-19/USA/GA-CDC-LC0025044/2021	EPI_ISL_1481013	2021-03-08	B.1.1.7	Laboratory Corporation of America	Centers for Disease Control and Prevention Division of Viral Diseases Pathogen Discovery	Dakota Howard Dhwani Batra Peter W. Cook Kara Moser Adrian Paskey Jason Caravas Benjamin Rambo-Martin Shatavia Morrison Christopher Gulvick Scott Sammons Yvette Unoarumhi Darlene Wagner Matthew Schmerer Minoo Agarwal Eyad Almasri Debbie Boles Ayla Burns Nuthawin Charoensri Oren Cohen Susan Countryman Mary Ann Cristobal Bobbi Croy Suzanne Dale Hrushikesh Deshmukh Amanda Douglas Vincent Drouillon Marcia Eisenberg Howard Engler Rama Ghatti Prashant Gupta Susan Hicks Jake Humphrey Lax Iyer Manoj Jain Mohan Kolli Brian Krueger Tim Kuphal Stanley Letovsky Michael Levandoski Craig Lukasik Jonathan Meltzer Brian Norvell Mindy Nye Scott Parker Christos Petropoulos John Pruitt Steven Ragan Scott Ryan Mike Sapeta Jana Schroth Suresh Babu Selvaraju Goran Stevovic Amanda Suchanek Andrea Throop Lyndon Tilson Thomas Urban Joe Voshell Kimberly Wagner Jonathan Williams Mary Williamson Qian Zeng Tricia Zwiefelhofer Clinton R. Paden Duncan MacCannell
hCoV-19/USA/AL-CDC-LC0025279/2021	EPI_ISL_1481011	2021-03-08	B.1.1.7	Laboratory Corporation of America	Centers for Disease Control and Prevention Division of Viral Diseases Pathogen Discovery	Dakota Howard Dhwani Batra Peter W. Cook Kara Moser Adrian Paskey Jason Caravas Benjamin Rambo-Martin Shatavia Morrison Christopher Gulvick Scott Sammons Yvette Unoarumhi Darlene Wagner Matthew Schmerer Minoo Agarwal Eyad Almasri Debbie Boles Ayla Burns Nuthawin Charoensri Oren Cohen Susan Countryman Mary Ann Cristobal Bobbi Croy Suzanne Dale Hrushikesh Deshmukh Amanda Douglas Vincent Drouillon Marcia Eisenberg Howard Engler Rama Ghatti Prashant Gupta Susan Hicks Jake Humphrey Lax Iyer Manoj Jain Mohan Kolli Brian Krueger Tim Kuphal Stanley Letovsky Michael Levandoski Craig Lukasik Jonathan Meltzer Brian Norvell Mindy Nye Scott Parker Christos Petropoulos John Pruitt Steven Ragan Scott Ryan Mike Sapeta Jana Schroth Suresh Babu Selvaraju Goran Stevovic Amanda Suchanek Andrea Throop Lyndon Tilson Thomas Urban Joe Voshell Kimberly Wagner Jonathan Williams Mary Williamson Qian Zeng Tricia Zwiefelhofer Clinton R. Paden Duncan MacCannell
hCoV-19/USA/FL-CDC-LC0025206/2021	EPI_ISL_1481101	2021-03-09	B.1.1.7	Laboratory Corporation of America	Centers for Disease Control and Prevention Division of Viral Diseases Pathogen Discovery	Dakota Howard Dhwani Batra Peter W. Cook Kara Moser Adrian Paskey Jason Caravas Benjamin Rambo-Martin Shatavia Morrison Christopher Gulvick Scott Sammons Yvette Unoarumhi Darlene Wagner Matthew Schmerer Minoo Agarwal Eyad Almasri Debbie Boles Ayla Burns Nuthawin Charoensri Oren Cohen Susan Countryman Mary Ann Cristobal Bobbi Croy Suzanne Dale Hrushikesh Deshmukh Amanda Douglas Vincent Drouillon Marcia Eisenberg Howard Engler Rama Ghatti Prashant Gupta Susan Hicks Jake Humphrey Lax Iyer Manoj Jain Mohan Kolli Brian Krueger Tim Kuphal Stanley Letovsky Michael Levandoski Craig Lukasik Jonathan Meltzer Brian Norvell Mindy Nye Scott Parker Christos Petropoulos John Pruitt Steven Ragan Scott Ryan Mike Sapeta Jana Schroth Suresh Babu Selvaraju Goran Stevovic Amanda Suchanek Andrea Throop Lyndon Tilson Thomas Urban Joe Voshell Kimberly Wagner Jonathan Williams Mary Williamson Qian Zeng Tricia Zwiefelhofer Clinton R. Paden Duncan MacCannell
hCoV-19/USA/FL-CDC-LC0026318/2021	EPI_ISL_1481302	2021-03-10	B.1.1.7	Laboratory Corporation of America	Centers for Disease Control and Prevention Division of Viral Diseases Pathogen Discovery	Dakota Howard Dhwani Batra Peter W. Cook Kara Moser Adrian Paskey Jason Caravas Benjamin Rambo-Martin Shatavia Morrison Christopher Gulvick Scott Sammons Yvette Unoarumhi Darlene Wagner Matthew Schmerer Minoo Agarwal Eyad Almasri Debbie Boles Ayla Burns Nuthawin Charoensri Oren Cohen Susan Countryman Mary Ann Cristobal Bobbi Croy Suzanne Dale Hrushikesh Deshmukh Amanda Douglas Vincent Drouillon Marcia Eisenberg Howard Engler Rama Ghatti Prashant Gupta Susan Hicks Jake Humphrey Lax Iyer Manoj Jain Mohan Kolli Brian Krueger Tim Kuphal Stanley Letovsky Michael Levandoski Craig Lukasik Jonathan Meltzer Brian Norvell Mindy Nye Scott Parker Christos Petropoulos John Pruitt Steven Ragan Scott Ryan Mike Sapeta Jana Schroth Suresh Babu Selvaraju Goran Stevovic Amanda Suchanek Andrea Throop Lyndon Tilson Thomas Urban Joe Voshell Kimberly Wagner Jonathan Williams Mary Williamson Qian Zeng Tricia Zwiefelhofer Clinton R. Paden Duncan MacCannell
hCoV-19/USA/FL-CDC-LC0024833/2021	EPI_ISL_1480981	2021-03-05	B.1.1.7	Laboratory Corporation of America	Centers for Disease Control and Prevention Division of Viral Diseases Pathogen Discovery	Dakota Howard Dhwani Batra Peter W. Cook Kara Moser Adrian Paskey Jason Caravas Benjamin Rambo-Martin Shatavia Morrison Christopher Gulvick Scott Sammons Yvette Unoarumhi Darlene Wagner Matthew Schmerer Minoo Agarwal Eyad Almasri Debbie Boles Ayla Burns Nuthawin Charoensri Oren Cohen Susan Countryman Mary Ann Cristobal Bobbi Croy Suzanne Dale Hrushikesh Deshmukh Amanda Douglas Vincent Drouillon Marcia Eisenberg Howard Engler Rama Ghatti Prashant Gupta Susan Hicks Jake Humphrey Lax Iyer Manoj Jain Mohan Kolli Brian Krueger Tim Kuphal Stanley Letovsky Michael Levandoski Craig Lukasik Jonathan Meltzer Brian Norvell Mindy Nye Scott Parker Christos Petropoulos John Pruitt Steven Ragan Scott Ryan Mike Sapeta Jana Schroth Suresh Babu Selvaraju Goran Stevovic Amanda Suchanek Andrea Throop Lyndon Tilson Thomas Urban Joe Voshell Kimberly Wagner Jonathan Williams Mary Williamson Qian Zeng Tricia Zwiefelhofer Clinton R. Paden Duncan MacCannell
hCoV-19/USA/CT-CDC-QDX22864146/2021	EPI_ISL_1480822	2021-03-10	B.1.1.7	Quest Diagnostics Incorporated	Centers for Disease Control and Prevention Division of Viral Diseases Pathogen Discovery	Dakota Howard Dhwani Batra Peter W. Cook Kara Moser Adrian Paskey Jason Caravas Benjamin Rambo-Martin Shatavia Morrison Christopher Gulvick Scott Sammons Yvette Unoarumhi Darlene Wagner Matthew Schmerer S. H. Rosenthal A. Gerasimova R. M. Kagan B. Anderson M. Hua Y. Liu L.E. Bernstein K.E. Livingston A. Perez I. A. Shlyakhter R. V. Rolando R. Owen P. Tanpaiboon F. Lacbawan Clinton R. Paden Duncan MacCannell
hCoV-19/USA/MI-CDC-QDX22904821/2021	EPI_ISL_1480905	2021-03-12	B.1.1.7	Quest Diagnostics Incorporated	Centers for Disease Control and Prevention Division of Viral Diseases Pathogen Discovery	Dakota Howard Dhwani Batra Peter W. Cook Kara Moser Adrian Paskey Jason Caravas Benjamin Rambo-Martin Shatavia Morrison Christopher Gulvick Scott Sammons Yvette Unoarumhi Darlene Wagner Matthew Schmerer S. H. Rosenthal A. Gerasimova R. M. Kagan B. Anderson M. Hua Y. Liu L.E. Bernstein K.E. Livingston A. Perez I. A. Shlyakhter R. V. Rolando R. Owen P. Tanpaiboon F. Lacbawan Clinton R. Paden Duncan MacCannell
hCoV-19/USA/NY-Wadsworth-21035880-01/2021	EPI_ISL_1482579	2021-03-15	B.1.1.7	WHITE PLAINS HOSPITAL CENTER LABORATORY	Wadsworth Center New York State Department of Health	Kirsten St. George Daryl M. Lamson Alexis Russell Matthew Shudt Melissa A Leisner Jonathan Plitnick Catharine Prussing Navjot Singh John Kelly Erasmus Schneider Erica Lasek-Nesselquist
hCoV-19/USA/MI-CDC-ASC210005088/2021	EPI_ISL_2242990	2021-03-15	B.1.1.7	Aegis Sciences Corporation	Centers for Disease Control and Prevention Division of Viral Diseases Pathogen Discovery	Dakota Howard Dhwani Batra Peter W. Cook Kara Moser Adrian Paskey Jason Caravas Benjamin Rambo-Martin Shatavia Morrison Christopher Gulvick Scott Sammons Yvette Unoarumhi Darlene Wagner Matthew Schmerer Cyndi Clark Patrick Campbell Rob Case Vikramsinha Ghorpade Holly Houdeshell Ola Kvalvaag Dillon Nall Ethan Sanders Alec Vest Shaun Westlund Matthew Hardison Clinton R. Paden Duncan MacCannell
hCoV-19/USA/FL-TGH-0195/2021	EPI_ISL_1483311	2021-03-01	B.1.1.7	Tampa General Hospital Esoteric Lab	Tampa General Hospital Esoteric Research & Development Lab	Grant Vestal Deanna Becker Dominic Uy Vicki Healer Amorce Lima Suzane Silbert
hCoV-19/USA/MO-CDC-ASC210000573/2021	EPI_ISL_2241734	2021-03-03	B.1.1.7	Aegis Sciences Corporation	Centers for Disease Control and Prevention Division of Viral Diseases Pathogen Discovery	Dakota Howard Dhwani Batra Peter W. Cook Kara Moser Adrian Paskey Jason Caravas Benjamin Rambo-Martin Shatavia Morrison Christopher Gulvick Scott Sammons Yvette Unoarumhi Darlene Wagner Matthew Schmerer Cyndi Clark Patrick Campbell Rob Case Vikramsinha Ghorpade Holly Houdeshell Ola Kvalvaag Dillon Nall Ethan Sanders Alec Vest Shaun Westlund Matthew Hardison Clinton R. Paden Duncan MacCannell
hCoV-19/USA/MI-CDC-ASC210000617/2021	EPI_ISL_2241735	2021-03-03	B.1.1.7	Aegis Sciences Corporation	Centers for Disease Control and Prevention Division of Viral Diseases Pathogen Discovery	Dakota Howard Dhwani Batra Peter W. Cook Kara Moser Adrian Paskey Jason Caravas Benjamin Rambo-Martin Shatavia Morrison Christopher Gulvick Scott Sammons Yvette Unoarumhi Darlene Wagner Matthew Schmerer Cyndi Clark Patrick Campbell Rob Case Vikramsinha Ghorpade Holly Houdeshell Ola Kvalvaag Dillon Nall Ethan Sanders Alec Vest Shaun Westlund Matthew Hardison Clinton R. Paden Duncan MacCannell
hCoV-19/USA/CO-CDC-ASC210000636/2021	EPI_ISL_2241736	2021-03-03	B.1.1.7	Aegis Sciences Corporation	Centers for Disease Control and Prevention Division of Viral Diseases Pathogen Discovery	Dakota Howard Dhwani Batra Peter W. Cook Kara Moser Adrian Paskey Jason Caravas Benjamin Rambo-Martin Shatavia Morrison Christopher Gulvick Scott Sammons Yvette Unoarumhi Darlene Wagner Matthew Schmerer Cyndi Clark Patrick Campbell Rob Case Vikramsinha Ghorpade Holly Houdeshell Ola Kvalvaag Dillon Nall Ethan Sanders Alec Vest Shaun Westlund Matthew Hardison Clinton R. Paden Duncan MacCannell
hCoV-19/USA/MI-CDC-ASC210002640/2021	EPI_ISL_2241882	2021-03-08	B.1.1.7	Aegis Sciences Corporation	Centers for Disease Control and Prevention Division of Viral Diseases Pathogen Discovery	Dakota Howard Dhwani Batra Peter W. Cook Kara Moser Adrian Paskey Jason Caravas Benjamin Rambo-Martin Shatavia Morrison Christopher Gulvick Scott Sammons Yvette Unoarumhi Darlene Wagner Matthew Schmerer Cyndi Clark Patrick Campbell Rob Case Vikramsinha Ghorpade Holly Houdeshell Ola Kvalvaag Dillon Nall Ethan Sanders Alec Vest Shaun Westlund Matthew Hardison Clinton R. Paden Duncan MacCannell
hCoV-19/Coted'Ivoire/BKE2334-bc7/2021	EPI_ISL_1663674	2021-03-01	B.1.1.7	Molecular diagnostic unit for viral haemorrhagic fevers and emerging viruses Bouaké CHU Laboratory	Molecular diagnostic unit for viral haemorrhagic fevers and emerging viruses Bouaké CHU Laboratory	Chantal Akoua-Koffi Diané Bamourou Etilé Anoh Oby Wayoro Safiatou Karidioula Adjaratou Traoré Soundélé Maïté Monemo Pacome Coulibaly Mbegnan Bamba Fatoumata Touré Kra Ouffoué Grit Schubert Essia Belarbi Fabian Leendertz
hCoV-19/USA/FL-CDC-ASC210002195/2021	EPI_ISL_2186036	2021-03-03	B.1.1.7	Aegis Sciences Corporation	Centers for Disease Control and Prevention Division of Viral Diseases Pathogen Discovery	Dakota Howard Dhwani Batra Peter W. Cook Kara Moser Adrian Paskey Jason Caravas Benjamin Rambo-Martin Shatavia Morrison Christopher Gulvick Scott Sammons Yvette Unoarumhi Darlene Wagner Matthew Schmerer Cyndi Clark Patrick Campbell Rob Case Vikramsinha Ghorpade Holly Houdeshell Ola Kvalvaag Dillon Nall Ethan Sanders Alec Vest Shaun Westlund Matthew Hardison Clinton R. Paden Duncan MacCannell
hCoV-19/USA/OK-CDC-ASC210002458/2021	EPI_ISL_2186040	2021-03-06	B.1.1.7	Aegis Sciences Corporation	Centers for Disease Control and Prevention Division of Viral Diseases Pathogen Discovery	Dakota Howard Dhwani Batra Peter W. Cook Kara Moser Adrian Paskey Jason Caravas Benjamin Rambo-Martin Shatavia Morrison Christopher Gulvick Scott Sammons Yvette Unoarumhi Darlene Wagner Matthew Schmerer Cyndi Clark Patrick Campbell Rob Case Vikramsinha Ghorpade Holly Houdeshell Ola Kvalvaag Dillon Nall Ethan Sanders Alec Vest Shaun Westlund Matthew Hardison Clinton R. Paden Duncan MacCannell
hCoV-19/USA/OH-CDC-ASC210002505/2021	EPI_ISL_2186042	2021-03-07	B.1.1.7	Aegis Sciences Corporation	Centers for Disease Control and Prevention Division of Viral Diseases Pathogen Discovery	Dakota Howard Dhwani Batra Peter W. Cook Kara Moser Adrian Paskey Jason Caravas Benjamin Rambo-Martin Shatavia Morrison Christopher Gulvick Scott Sammons Yvette Unoarumhi Darlene Wagner Matthew Schmerer Cyndi Clark Patrick Campbell Rob Case Vikramsinha Ghorpade Holly Houdeshell Ola Kvalvaag Dillon Nall Ethan Sanders Alec Vest Shaun Westlund Matthew Hardison Clinton R. Paden Duncan MacCannell
hCoV-19/USA/TX-CDC-ASC210004906/2021	EPI_ISL_2186149	2021-03-13	B.1.1.7	Aegis Sciences Corporation	Centers for Disease Control and Prevention Division of Viral Diseases Pathogen Discovery	Dakota Howard Dhwani Batra Peter W. Cook Kara Moser Adrian Paskey Jason Caravas Benjamin Rambo-Martin Shatavia Morrison Christopher Gulvick Scott Sammons Yvette Unoarumhi Darlene Wagner Matthew Schmerer Cyndi Clark Patrick Campbell Rob Case Vikramsinha Ghorpade Holly Houdeshell Ola Kvalvaag Dillon Nall Ethan Sanders Alec Vest Shaun Westlund Matthew Hardison Clinton R. Paden Duncan MacCannell
hCoV-19/USA/CA-CDC-ASC210004976/2021	EPI_ISL_2186162	2021-03-14	B.1.1.7	Aegis Sciences Corporation	Centers for Disease Control and Prevention Division of Viral Diseases Pathogen Discovery	Dakota Howard Dhwani Batra Peter W. Cook Kara Moser Adrian Paskey Jason Caravas Benjamin Rambo-Martin Shatavia Morrison Christopher Gulvick Scott Sammons Yvette Unoarumhi Darlene Wagner Matthew Schmerer Cyndi Clark Patrick Campbell Rob Case Vikramsinha Ghorpade Holly Houdeshell Ola Kvalvaag Dillon Nall Ethan Sanders Alec Vest Shaun Westlund Matthew Hardison Clinton R. Paden Duncan MacCannell
hCoV-19/USA/CT-CDC-ASC210005503/2021	EPI_ISL_2186191	2021-03-13	B.1.1.7	Aegis Sciences Corporation	Centers for Disease Control and Prevention Division of Viral Diseases Pathogen Discovery	Dakota Howard Dhwani Batra Peter W. Cook Kara Moser Adrian Paskey Jason Caravas Benjamin Rambo-Martin Shatavia Morrison Christopher Gulvick Scott Sammons Yvette Unoarumhi Darlene Wagner Matthew Schmerer Cyndi Clark Patrick Campbell Rob Case Vikramsinha Ghorpade Holly Houdeshell Ola Kvalvaag Dillon Nall Ethan Sanders Alec Vest Shaun Westlund Matthew Hardison Clinton R. Paden Duncan MacCannell
hCoV-19/USA/GA-CDC-ASC210005530/2021	EPI_ISL_2186195	2021-03-15	B.1.1.7	Aegis Sciences Corporation	Centers for Disease Control and Prevention Division of Viral Diseases Pathogen Discovery	Dakota Howard Dhwani Batra Peter W. Cook Kara Moser Adrian Paskey Jason Caravas Benjamin Rambo-Martin Shatavia Morrison Christopher Gulvick Scott Sammons Yvette Unoarumhi Darlene Wagner Matthew Schmerer Cyndi Clark Patrick Campbell Rob Case Vikramsinha Ghorpade Holly Houdeshell Ola Kvalvaag Dillon Nall Ethan Sanders Alec Vest Shaun Westlund Matthew Hardison Clinton R. Paden Duncan MacCannell
hCoV-19/USA/TX-CDC-ASC210005561/2021	EPI_ISL_2186199	2021-03-12	B.1.1.7	Aegis Sciences Corporation	Centers for Disease Control and Prevention Division of Viral Diseases Pathogen Discovery	Dakota Howard Dhwani Batra Peter W. Cook Kara Moser Adrian Paskey Jason Caravas Benjamin Rambo-Martin Shatavia Morrison Christopher Gulvick Scott Sammons Yvette Unoarumhi Darlene Wagner Matthew Schmerer Cyndi Clark Patrick Campbell Rob Case Vikramsinha Ghorpade Holly Houdeshell Ola Kvalvaag Dillon Nall Ethan Sanders Alec Vest Shaun Westlund Matthew Hardison Clinton R. Paden Duncan MacCannell
hCoV-19/USA/TX-CDC-ASC210005329/2021	EPI_ISL_2186225	2021-03-15	B.1.1.7	Aegis Sciences Corporation	Centers for Disease Control and Prevention Division of Viral Diseases Pathogen Discovery	Dakota Howard Dhwani Batra Peter W. Cook Kara Moser Adrian Paskey Jason Caravas Benjamin Rambo-Martin Shatavia Morrison Christopher Gulvick Scott Sammons Yvette Unoarumhi Darlene Wagner Matthew Schmerer Cyndi Clark Patrick Campbell Rob Case Vikramsinha Ghorpade Holly Houdeshell Ola Kvalvaag Dillon Nall Ethan Sanders Alec Vest Shaun Westlund Matthew Hardison Clinton R. Paden Duncan MacCannell
hCoV-19/USA/TX-HMH-MCoV-31296/2021	EPI_ISL_2189900	2021-03-08	B.1.1.7	Houston Methodist Hospital	Houston Methodist Hospital	Randall J. Olsen Paul A. Christensen S. Wesley Long Sishir Subedi Robert Olson Marcus Nguyen James J. Davis Matthew Ojeda Saavedra Prasanti Yerramilli Layne Pruitt Kristina Reppond Madison N. Shyer Jessica Cambric Ryan Gadd Ilya J. Finkelstein Jimmy Gollihar and James M. Musser
hCoV-19/USA/TX-HMH-MCoV-31318/2021	EPI_ISL_2189922	2021-03-07	B.1.1.7	Houston Methodist Hospital	Houston Methodist Hospital	Randall J. Olsen Paul A. Christensen S. Wesley Long Sishir Subedi Robert Olson Marcus Nguyen James J. Davis Matthew Ojeda Saavedra Prasanti Yerramilli Layne Pruitt Kristina Reppond Madison N. Shyer Jessica Cambric Ryan Gadd Ilya J. Finkelstein Jimmy Gollihar and James M. Musser
hCoV-19/USA/TX-HMH-MCoV-31324/2021	EPI_ISL_2189928	2021-03-08	B.1.1.7	Houston Methodist Hospital	Houston Methodist Hospital	Randall J. Olsen Paul A. Christensen S. Wesley Long Sishir Subedi Robert Olson Marcus Nguyen James J. Davis Matthew Ojeda Saavedra Prasanti Yerramilli Layne Pruitt Kristina Reppond Madison N. Shyer Jessica Cambric Ryan Gadd Ilya J. Finkelstein Jimmy Gollihar and James M. Musser
hCoV-19/USA/TX-HMH-MCoV-31343/2021	EPI_ISL_2189947	2021-03-08	B.1.1.7	Houston Methodist Hospital	Houston Methodist Hospital	Randall J. Olsen Paul A. Christensen S. Wesley Long Sishir Subedi Robert Olson Marcus Nguyen James J. Davis Matthew Ojeda Saavedra Prasanti Yerramilli Layne Pruitt Kristina Reppond Madison N. Shyer Jessica Cambric Ryan Gadd Ilya J. Finkelstein Jimmy Gollihar and James M. Musser
hCoV-19/USA/TX-HMH-MCoV-31798/2021	EPI_ISL_2190434	2021-03-10	B.1.1.7	Houston Methodist Hospital	Houston Methodist Hospital	Randall J. Olsen Paul A. Christensen S. Wesley Long Sishir Subedi Robert Olson Marcus Nguyen James J. Davis Matthew Ojeda Saavedra Prasanti Yerramilli Layne Pruitt Kristina Reppond Madison N. Shyer Jessica Cambric Ryan Gadd Ilya J. Finkelstein Jimmy Gollihar and James M. Musser
hCoV-19/USA/TX-HMH-MCoV-31840/2021	EPI_ISL_2190476	2021-03-09	B.1.1.7	Houston Methodist Hospital	Houston Methodist Hospital	Randall J. Olsen Paul A. Christensen S. Wesley Long Sishir Subedi Robert Olson Marcus Nguyen James J. Davis Matthew Ojeda Saavedra Prasanti Yerramilli Layne Pruitt Kristina Reppond Madison N. Shyer Jessica Cambric Ryan Gadd Ilya J. Finkelstein Jimmy Gollihar and James M. Musser
hCoV-19/USA/TX-HMH-MCoV-32057/2021	EPI_ISL_2190691	2021-03-10	B.1.1.7	Houston Methodist Hospital	Houston Methodist Hospital	Randall J. Olsen Paul A. Christensen S. Wesley Long Sishir Subedi Robert Olson Marcus Nguyen James J. Davis Matthew Ojeda Saavedra Prasanti Yerramilli Layne Pruitt Kristina Reppond Madison N. Shyer Jessica Cambric Ryan Gadd Ilya J. Finkelstein Jimmy Gollihar and James M. Musser
hCoV-19/USA/TX-HMH-MCoV-32063/2021	EPI_ISL_2190697	2021-02-27	B.1.1.7	Houston Methodist Hospital	Houston Methodist Hospital	Randall J. Olsen Paul A. Christensen S. Wesley Long Sishir Subedi Robert Olson Marcus Nguyen James J. Davis Matthew Ojeda Saavedra Prasanti Yerramilli Layne Pruitt Kristina Reppond Madison N. Shyer Jessica Cambric Ryan Gadd Ilya J. Finkelstein Jimmy Gollihar and James M. Musser
hCoV-19/USA/TX-HMH-MCoV-32076/2021	EPI_ISL_2190710	2021-03-08	B.1.1.7	Houston Methodist Hospital	Houston Methodist Hospital	Randall J. Olsen Paul A. Christensen S. Wesley Long Sishir Subedi Robert Olson Marcus Nguyen James J. Davis Matthew Ojeda Saavedra Prasanti Yerramilli Layne Pruitt Kristina Reppond Madison N. Shyer Jessica Cambric Ryan Gadd Ilya J. Finkelstein Jimmy Gollihar and James M. Musser
hCoV-19/USA/TX-HMH-MCoV-32133/2021	EPI_ISL_2190767	2021-03-10	B.1.1.7	Houston Methodist Hospital	Houston Methodist Hospital	Randall J. Olsen Paul A. Christensen S. Wesley Long Sishir Subedi Robert Olson Marcus Nguyen James J. Davis Matthew Ojeda Saavedra Prasanti Yerramilli Layne Pruitt Kristina Reppond Madison N. Shyer Jessica Cambric Ryan Gadd Ilya J. Finkelstein Jimmy Gollihar and James M. Musser
hCoV-19/USA/TX-HMH-MCoV-32134/2021	EPI_ISL_2190768	2021-03-09	B.1.1.7	Houston Methodist Hospital	Houston Methodist Hospital	Randall J. Olsen Paul A. Christensen S. Wesley Long Sishir Subedi Robert Olson Marcus Nguyen James J. Davis Matthew Ojeda Saavedra Prasanti Yerramilli Layne Pruitt Kristina Reppond Madison N. Shyer Jessica Cambric Ryan Gadd Ilya J. Finkelstein Jimmy Gollihar and James M. Musser
hCoV-19/USA/TX-HMH-MCoV-32462/2021	EPI_ISL_2191096	2021-03-12	B.1.1.7	Houston Methodist Hospital	Houston Methodist Hospital	Randall J. Olsen Paul A. Christensen S. Wesley Long Sishir Subedi Robert Olson Marcus Nguyen James J. Davis Matthew Ojeda Saavedra Prasanti Yerramilli Layne Pruitt Kristina Reppond Madison N. Shyer Jessica Cambric Ryan Gadd Ilya J. Finkelstein Jimmy Gollihar and James M. Musser
hCoV-19/USA/TX-HMH-MCoV-32484/2021	EPI_ISL_2191118	2021-03-10	B.1.1.7	Houston Methodist Hospital	Houston Methodist Hospital	Randall J. Olsen Paul A. Christensen S. Wesley Long Sishir Subedi Robert Olson Marcus Nguyen James J. Davis Matthew Ojeda Saavedra Prasanti Yerramilli Layne Pruitt Kristina Reppond Madison N. Shyer Jessica Cambric Ryan Gadd Ilya J. Finkelstein Jimmy Gollihar and James M. Musser
hCoV-19/USA/TX-HMH-MCoV-32513/2021	EPI_ISL_2191147	2021-03-09	B.1.1.7	Houston Methodist Hospital	Houston Methodist Hospital	Randall J. Olsen Paul A. Christensen S. Wesley Long Sishir Subedi Robert Olson Marcus Nguyen James J. Davis Matthew Ojeda Saavedra Prasanti Yerramilli Layne Pruitt Kristina Reppond Madison N. Shyer Jessica Cambric Ryan Gadd Ilya J. Finkelstein Jimmy Gollihar and James M. Musser
hCoV-19/USA/TX-HMH-MCoV-32538/2021	EPI_ISL_2191172	2021-03-13	B.1.1.7	Houston Methodist Hospital	Houston Methodist Hospital	Randall J. Olsen Paul A. Christensen S. Wesley Long Sishir Subedi Robert Olson Marcus Nguyen James J. Davis Matthew Ojeda Saavedra Prasanti Yerramilli Layne Pruitt Kristina Reppond Madison N. Shyer Jessica Cambric Ryan Gadd Ilya J. Finkelstein Jimmy Gollihar and James M. Musser
hCoV-19/Sweden/3935861864/2021	EPI_ISL_2197274	2021-03-12	B.1.1.7	Swedish national genomic surveillance program of SARS-CoV-2	The Public Health Agency of Sweden	Maximilian Riess Maria Lind Karlberg Alma Brolund Swedish national genomic surveillance program of SARS-CoV-2
hCoV-19/Sweden/3935860564/2021	EPI_ISL_2197445	2021-03-12	B.1.1.7	Swedish national genomic surveillance program of SARS-CoV-2	The Public Health Agency of Sweden	Maximilian Riess Maria Lind Karlberg Alma Brolund Swedish national genomic surveillance program of SARS-CoV-2
hCoV-19/Sweden/3937033264/2021	EPI_ISL_2197672	2021-03-15	B.1.1.7	Swedish national genomic surveillance program of SARS-CoV-2	The Public Health Agency of Sweden	Maximilian Riess Maria Lind Karlberg Alma Brolund Swedish national genomic surveillance program of SARS-CoV-2
hCoV-19/USA/TX-HMH-MCoV-35438/2021	EPI_ISL_2200282	2021-03-15	B.1.1.7	Houston Methodist Hospital	Houston Methodist Hospital	Randall J. Olsen Paul A. Christensen S. Wesley Long Sishir Subedi Robert Olson Marcus Nguyen James J. Davis Matthew Ojeda Saavedra Prasanti Yerramilli Layne Pruitt Kristina Reppond Madison N. Shyer Jessica Cambric Ryan Gadd Ilya J. Finkelstein Jimmy Gollihar and James M. Musser
hCoV-19/USA/TX-HMH-MCoV-35641/2021	EPI_ISL_2200505	2021-03-15	B.1.1.7	Houston Methodist Hospital	Houston Methodist Hospital	Randall J. Olsen Paul A. Christensen S. Wesley Long Sishir Subedi Robert Olson Marcus Nguyen James J. Davis Matthew Ojeda Saavedra Prasanti Yerramilli Layne Pruitt Kristina Reppond Madison N. Shyer Jessica Cambric Ryan Gadd Ilya J. Finkelstein Jimmy Gollihar and James M. Musser
hCoV-19/USA/TX-HMH-MCoV-35705/2021	EPI_ISL_2201093	2021-03-15	B.1.1.7	Houston Methodist Hospital	Houston Methodist Hospital	Randall J. Olsen Paul A. Christensen S. Wesley Long Sishir Subedi Robert Olson Marcus Nguyen James J. Davis Matthew Ojeda Saavedra Prasanti Yerramilli Layne Pruitt Kristina Reppond Madison N. Shyer Jessica Cambric Ryan Gadd Ilya J. Finkelstein Jimmy Gollihar and James M. Musser
hCoV-19/Sweden/SE1410257732/2021	EPI_ISL_2220163	2021-03-15	B.1.1.7	Swedish national genomic surveillance program of SARS-CoV-2	The Public Health Agency of Sweden	Maximilian Riess Maria Lind Karlberg Alma Brolund Swedish national genomic surveillance program of SARS-CoV-2
hCoV-19/Switzerland/NE-PMI-2110-4614/2021	EPI_ISL_2226658	2021-03-11	B.1.1.7	ADMED Microbiologie	Genomics and Transcriptomics Philip Morris International	Reto Lienhard Marie-Lise Tritten Emmanuel Guedj Nicolas Sierro Rémi Dulize David Bornand Mehdi Auberson Maxime Berthouzoz Nikolai Ivanov Manuel Peitsch
hCoV-19/Switzerland/NE-PMI-2110-4625/2021	EPI_ISL_2226659	2021-03-11	B.1.1.7	ADMED Microbiologie	Genomics and Transcriptomics Philip Morris International	Reto Lienhard Marie-Lise Tritten Emmanuel Guedj Nicolas Sierro Rémi Dulize David Bornand Mehdi Auberson Maxime Berthouzoz Nikolai Ivanov Manuel Peitsch
hCoV-19/Switzerland/NE-PMI-2110-5449/2021	EPI_ISL_2226662	2021-03-12	B.1.1.7	ADMED Microbiologie	Genomics and Transcriptomics Philip Morris International	Reto Lienhard Marie-Lise Tritten Emmanuel Guedj Nicolas Sierro Rémi Dulize David Bornand Mehdi Auberson Maxime Berthouzoz Nikolai Ivanov Manuel Peitsch
hCoV-19/Switzerland/NE-PMI-2110-5627/2021	EPI_ISL_2226663	2021-03-12	B.1.1.7	ADMED Microbiologie	Genomics and Transcriptomics Philip Morris International	Reto Lienhard Marie-Lise Tritten Emmanuel Guedj Nicolas Sierro Rémi Dulize David Bornand Mehdi Auberson Maxime Berthouzoz Nikolai Ivanov Manuel Peitsch
hCoV-19/Switzerland/NE-PMI-2110-5736/2021	EPI_ISL_2226667	2021-03-12	B.1.1.7	ADMED Microbiologie	Genomics and Transcriptomics Philip Morris International	Reto Lienhard Marie-Lise Tritten Emmanuel Guedj Nicolas Sierro Rémi Dulize David Bornand Mehdi Auberson Maxime Berthouzoz Nikolai Ivanov Manuel Peitsch
hCoV-19/Switzerland/NE-PMI-2110-5738/2021	EPI_ISL_2226668	2021-03-12	B.1.1.7	ADMED Microbiologie	Genomics and Transcriptomics Philip Morris International	Reto Lienhard Marie-Lise Tritten Emmanuel Guedj Nicolas Sierro Rémi Dulize David Bornand Mehdi Auberson Maxime Berthouzoz Nikolai Ivanov Manuel Peitsch
hCoV-19/Switzerland/NE-PMI-2110-6174/2021	EPI_ISL_2226669	2021-03-13	B.1.1.7	ADMED Microbiologie	Genomics and Transcriptomics Philip Morris International	Reto Lienhard Marie-Lise Tritten Emmanuel Guedj Nicolas Sierro Rémi Dulize David Bornand Mehdi Auberson Maxime Berthouzoz Nikolai Ivanov Manuel Peitsch
hCoV-19/Switzerland/NE-PMI-2111-0305/2021	EPI_ISL_2226671	2021-03-14	B.1.1.7	ADMED Microbiologie	Genomics and Transcriptomics Philip Morris International	Reto Lienhard Marie-Lise Tritten Emmanuel Guedj Nicolas Sierro Rémi Dulize David Bornand Mehdi Auberson Maxime Berthouzoz Nikolai Ivanov Manuel Peitsch
hCoV-19/USA/NM-NMDOH-2021083887/2021	EPI_ISL_2233006	2021-03-08	B.1.1.7	Curative	New Mexico Department of Health Scientific Laboratory	Ellie Johnson D'eldra Malone Jennifer Benoit Ratheesh Rajan Linda Salazar Keila Gutierrez Anastacia Griego-Fisher
hCoV-19/USA/OR-TRACE-YAMH-021521-483/2021	EPI_ISL_1897273	2021-03-15	B.1.1.7	WVT Laboratory Corvallis Oregon	OSU Center for Genome Research and Biocomputing	Oregon State University TRACE Project
hCoV-19/France/IDF-HMN-21032040542/2021	EPI_ISL_1696226	2021-03-02	B.1.1.7	Laboratoire CHI VILLENEUVE ST GEORGES	Department of Virology Henri Mondor University Hospital Assistance Publique Hôpitaux de Paris Université Paris-Est Créteil INSERM U955	Christophe Rodriguez Slim Fourati Vanessa Demontant Guillaume Gricourt Melissa N'Debi Alexandre Soulier Elisabeth Trawinski Jean-Michel Pawlotsky
hCoV-19/Germany/HH-HPI-p4863/2021	EPI_ISL_1715887	2021-03-08	B.1.1.7	Labor Dr. Fenner und Kollegen	Heinrich Pette Institute Leibniz Institute for Experimental Virology	Alexis Robitaille Thomas Günther Johannes Knobloch Martin Aepfelbacher Nicole Fischer Adam Grundhoff
hCoV-19/Germany/HH-HPI-p4946/2021	EPI_ISL_1715925	2021-03-07	B.1.1.7	Labor Dr. Fenner und Kollegen	Heinrich Pette Institute Leibniz Institute for Experimental Virology	Alexis Robitaille Thomas Günther Johannes Knobloch Martin Aepfelbacher Nicole Fischer Adam Grundhoff
hCoV-19/Germany/HH-HPI-p4899/2021	EPI_ISL_1715941	2021-03-09	B.1.1.7	Labor Dr. Fenner und Kollegen	Heinrich Pette Institute Leibniz Institute for Experimental Virology	Alexis Robitaille Thomas Günther Johannes Knobloch Martin Aepfelbacher Nicole Fischer Adam Grundhoff
hCoV-19/Germany/HH-HPI-p4923/2021	EPI_ISL_1715944	2021-03-06	B.1.1.7	Labor Dr. Fenner und Kollegen	Heinrich Pette Institute Leibniz Institute for Experimental Virology	Alexis Robitaille Thomas Günther Johannes Knobloch Martin Aepfelbacher Nicole Fischer Adam Grundhoff
hCoV-19/Germany/HH-HPI-p4884/2021	EPI_ISL_1715951	2021-03-08	B.1.1.7	Labor Dr. Fenner und Kollegen	Heinrich Pette Institute Leibniz Institute for Experimental Virology	Alexis Robitaille Thomas Günther Johannes Knobloch Martin Aepfelbacher Nicole Fischer Adam Grundhoff
hCoV-19/Germany/HH-HPI-p4924/2021	EPI_ISL_1715956	2021-03-06	B.1.1.7	Labor Dr. Fenner und Kollegen	Heinrich Pette Institute Leibniz Institute for Experimental Virology	Alexis Robitaille Thomas Günther Johannes Knobloch Martin Aepfelbacher Nicole Fischer Adam Grundhoff
hCoV-19/Germany/HH-HPI-p4925/2021	EPI_ISL_1715968	2021-03-06	B.1.1.7	Labor Dr. Fenner und Kollegen	Heinrich Pette Institute Leibniz Institute for Experimental Virology	Alexis Robitaille Thomas Günther Johannes Knobloch Martin Aepfelbacher Nicole Fischer Adam Grundhoff
hCoV-19/Germany/HH-HPI-p4982/2021	EPI_ISL_1715975	2021-03-05	B.1.1.7	Labor Dr. Fenner und Kollegen	Heinrich Pette Institute Leibniz Institute for Experimental Virology	Alexis Robitaille Thomas Günther Johannes Knobloch Martin Aepfelbacher Nicole Fischer Adam Grundhoff
hCoV-19/Germany/HH-HPI-p5017/2021	EPI_ISL_1716013	2021-03-09	B.1.1.7	Labor Dr. Fenner und Kollegen	Heinrich Pette Institute Leibniz Institute for Experimental Virology	Alexis Robitaille Thomas Günther Johannes Knobloch Martin Aepfelbacher Nicole Fischer Adam Grundhoff
hCoV-19/Germany/HH-HPI-p5025/2021	EPI_ISL_1716014	2021-03-09	B.1.1.7	Labor Dr. Fenner und Kollegen	Heinrich Pette Institute Leibniz Institute for Experimental Virology	Alexis Robitaille Thomas Günther Johannes Knobloch Martin Aepfelbacher Nicole Fischer Adam Grundhoff
hCoV-19/Germany/HH-HPI-p5051/2021	EPI_ISL_1716056	2021-03-14	B.1.1.7	Kath. Marienkrankenhaus	Heinrich Pette Institute Leibniz Institute for Experimental Virology	Alexis Robitaille Thomas Günther Johannes Knobloch Martin Aepfelbacher Nicole Fischer Adam Grundhoff
hCoV-19/Germany/HH-HPI-p5154/2021	EPI_ISL_1716108	2021-02-16	B.1.1.7	Labor Dr. Fenner und Kollegen	Heinrich Pette Institute Leibniz Institute for Experimental Virology	Alexis Robitaille Thomas Günther Johannes Knobloch Martin Aepfelbacher Nicole Fischer Adam Grundhoff
hCoV-19/Germany/HH-HPI-p5204/2021	EPI_ISL_1716133	2021-03-15	B.1.1.7	Labor Dr. Fenner und Kollegen	Heinrich Pette Institute Leibniz Institute for Experimental Virology	Alexis Robitaille Thomas Günther Johannes Knobloch Martin Aepfelbacher Nicole Fischer Adam Grundhoff
hCoV-19/Germany/HH-HPI-p5211/2021	EPI_ISL_1716200	2021-03-15	B.1.1.7	Labor Dr. Fenner und Kollegen	Heinrich Pette Institute Leibniz Institute for Experimental Virology	Alexis Robitaille Thomas Günther Johannes Knobloch Martin Aepfelbacher Nicole Fischer Adam Grundhoff
hCoV-19/Germany/HH-HPI-p5223/2021	EPI_ISL_1716246	2021-03-15	B.1.1.7	Labor Dr. Fenner und Kollegen	Heinrich Pette Institute Leibniz Institute for Experimental Virology	Alexis Robitaille Thomas Günther Johannes Knobloch Martin Aepfelbacher Nicole Fischer Adam Grundhoff
hCoV-19/Germany/HH-HPI-p5263/2021	EPI_ISL_1716251	2021-03-14	B.1.1.7	Labor Dr. Fenner und Kollegen	Heinrich Pette Institute Leibniz Institute for Experimental Virology	Alexis Robitaille Thomas Günther Johannes Knobloch Martin Aepfelbacher Nicole Fischer Adam Grundhoff
hCoV-19/Germany/HH-HPI-p5272/2021	EPI_ISL_1716262	2021-03-14	B.1.1.7	Labor Dr. Fenner und Kollegen	Heinrich Pette Institute Leibniz Institute for Experimental Virology	Alexis Robitaille Thomas Günther Johannes Knobloch Martin Aepfelbacher Nicole Fischer Adam Grundhoff
hCoV-19/USA/FL-TGH-0306/2021	EPI_ISL_1716837	2021-03-09	B.1.1.7	Tampa General Hospital Esoteric Lab	Tampa General Hospital Esoteric Research & Development Lab	Grant Vestal Deanna Becker Dominic Uy Vicki Healer Amorce Lima Suzane Silbert
hCoV-19/USA/FL-TGH-0307/2021	EPI_ISL_1716838	2021-03-08	B.1.1.7	Tampa General Hospital Esoteric Lab	Tampa General Hospital Esoteric Research & Development Lab	Grant Vestal Deanna Becker Dominic Uy Vicki Healer Amorce Lima Suzane Silbert
hCoV-19/USA/FL-TGH-0310/2021	EPI_ISL_1716841	2021-03-10	B.1.1.7	Tampa General Hospital Esoteric Lab	Tampa General Hospital Esoteric Research & Development Lab	Grant Vestal Deanna Becker Dominic Uy Vicki Healer Amorce Lima Suzane Silbert
hCoV-19/USA/FL-TGH-0317/2021	EPI_ISL_1716847	2021-03-09	B.1.1.7	Tampa General Hospital Esoteric Lab	Tampa General Hospital Esoteric Research & Development Lab	Grant Vestal Deanna Becker Dominic Uy Vicki Healer Amorce Lima Suzane Silbert
hCoV-19/USA/FL-TGH-0314/2021	EPI_ISL_1716844	2021-03-10	B.1.1.7	Tampa General Hospital Esoteric Lab	Tampa General Hospital Esoteric Research & Development Lab	Grant Vestal Deanna Becker Dominic Uy Vicki Healer Amorce Lima Suzane Silbert
hCoV-19/USA/FL-TGH-0318/2021	EPI_ISL_1716848	2021-03-09	B.1.1.7	Tampa General Hospital Esoteric Lab	Tampa General Hospital Esoteric Research & Development Lab	Grant Vestal Deanna Becker Dominic Uy Vicki Healer Amorce Lima Suzane Silbert
hCoV-19/USA/FL-TGH-0328/2021	EPI_ISL_1716858	2021-03-11	B.1.1.7	Tampa General Hospital Esoteric Lab	Tampa General Hospital Esoteric Research & Development Lab	Grant Vestal Deanna Becker Dominic Uy Vicki Healer Amorce Lima Suzane Silbert
hCoV-19/USA/NJ-NYGC-S-RM-7303-KLSA760/2021	EPI_ISL_2081025	2021-03-15	B.1.1.7	Hackensack Medical Center	New York Genome Center	Michael Zody Andre Corvelo Dayna M. Oschwald Samantha Fennessey Tom Maniatis Liang Chen Jose Mediavilla Marcus Cunningham Kaelea Composto Kar Chow David Perlin Barry Kreiswirth
hCoV-19/USA/TX-CDC-FG-017164/2021	EPI_ISL_1667409	2021-03-12	B.1.1.7	Fulgent Genetics	Centers for Disease Control and Prevention Division of Viral Diseases Pathogen Discovery	Dakota Howard Dhwani Batra Peter W. Cook Kara Moser Adrian Paskey Jason Caravas Benjamin Rambo-Martin Shatavia Morrison Christopher Gulvick Scott Sammons Yvette Unoarumhi Darlene Wagner Matthew Schmerer Harry Gao Mickey Li John Gao Joseph Fierro Benafsh Sapra Becky Tsai Yan Meng Doreen Ng James Xie Clinton R. Paden Duncan MacCannell
hCoV-19/Belarus/RRPCEM-VIS_50/2021	EPI_ISL_2080973	2021-02-23	B.1.1.7	Laboratory for HIV and opportunistic infections diagnosis The Republican Research and Practical Center for Epidemiology and Microbiology (RRPCEM)	Laboratory for HIV and opportunistic infections diagnosis The Republican Research and Practical Center for Epidemiology and Microbiology (RRPCEM)	Elena Gasich Kirill Bulda Yauhen Sysaliatsin Leonid Valentovich Alina Drozd Nastassia Kabankova Katsiaryna Belyakova Anna Gudel Anatoly Krasko Vladimir Gorbunov Alena Mikhalenka Alexander Kilchevcky
hCoV-19/Morocco/FMP-169/2021	EPI_ISL_1913014	2021-02-24	B.1.1.7	Institut National d'Hygiène	Laboratoire de Biotechnologie	Mouna Ouadghiri Tarik Aanniz Abdelomunim Essabbar Fatima El Falaki Hicham Oumzil Mohamed Rhajaoui Saaïd Amzazi Lahcen Belyamani and Azeddine Ibrahimi
hCoV-19/Morocco/FMP-177/2021	EPI_ISL_1913028	2021-02-27	B.1.1.7	Institut National d'Hygiène	Laboratoire de Biotechnologie	Tarik Aanniz Mouna Ouadghiri Abdelomunim Essabbar Fatima El Falaki Hicham Oumzil Mohamed Rhajaoui Saaïd Amzazi Lahcen Belyamani and Azeddine Ibrahimi
hCoV-19/Morocco/FMP-176/2021	EPI_ISL_1913026	2021-02-26	B.1.1.7	Institut National d'Hygiène	Laboratoire de Biotechnologie	Mouna Ouadghiri Tarik Aanniz Abdelomunim Essabbar Fatima El Falaki Hicham Oumzil Mohamed Rhajaoui Saaïd Amzazi Lahcen Belyamani and Azeddine Ibrahimi
hCoV-19/Morocco/FMP-168/2021	EPI_ISL_1913009	2021-02-25	B.1.1.7	Institut National d'Hygiène	Laboratoire de Biotechnologie	Mouna Ouadghiri Tarik Aanniz Abdelomunim Essabbar Fatima El Falaki Hicham Oumzil Mohamed Rhajaoui Saaïd Amzazi Lahcen Belyamani and Azeddine Ibrahimi
hCoV-19/USA/AL-CDC-ASC210003085/2021	EPI_ISL_1550484	2021-03-09	B.1.1.7	Aegis Sciences Corporation	Centers for Disease Control and Prevention Division of Viral Diseases Pathogen Discovery	Dakota Howard Dhwani Batra Peter W. Cook Kara Moser Adrian Paskey Jason Caravas Benjamin Rambo-Martin Shatavia Morrison Christopher Gulvick Scott Sammons Yvette Unoarumhi Darlene Wagner Matthew Schmerer Cyndi Clark Patrick Campbell Rob Case Vikramsinha Ghorpade Holly Houdeshell Ola Kvalvaag Dillon Nall Ethan Sanders Alec Vest Shaun Westlund Matthew Hardison Clinton R. Paden Duncan MacCannell
hCoV-19/USA/GA-CDC-ASC210002701/2021	EPI_ISL_1550597	2021-03-08	B.1.1.7	Aegis Sciences Corporation	Centers for Disease Control and Prevention Division of Viral Diseases Pathogen Discovery	Dakota Howard Dhwani Batra Peter W. Cook Kara Moser Adrian Paskey Jason Caravas Benjamin Rambo-Martin Shatavia Morrison Christopher Gulvick Scott Sammons Yvette Unoarumhi Darlene Wagner Matthew Schmerer Cyndi Clark Patrick Campbell Rob Case Vikramsinha Ghorpade Holly Houdeshell Ola Kvalvaag Dillon Nall Ethan Sanders Alec Vest Shaun Westlund Matthew Hardison Clinton R. Paden Duncan MacCannell
hCoV-19/USA/FL-CDC-ASC210003703/2021	EPI_ISL_1550628	2021-03-11	B.1.1.7	Aegis Sciences Corporation	Centers for Disease Control and Prevention Division of Viral Diseases Pathogen Discovery	Dakota Howard Dhwani Batra Peter W. Cook Kara Moser Adrian Paskey Jason Caravas Benjamin Rambo-Martin Shatavia Morrison Christopher Gulvick Scott Sammons Yvette Unoarumhi Darlene Wagner Matthew Schmerer Cyndi Clark Patrick Campbell Rob Case Vikramsinha Ghorpade Holly Houdeshell Ola Kvalvaag Dillon Nall Ethan Sanders Alec Vest Shaun Westlund Matthew Hardison Clinton R. Paden Duncan MacCannell
hCoV-19/USA/MD-CDC-ASC210001232/2021	EPI_ISL_1550401	2021-03-04	B.1.1.7	Aegis Sciences Corporation	Centers for Disease Control and Prevention Division of Viral Diseases Pathogen Discovery	Dakota Howard Dhwani Batra Peter W. Cook Kara Moser Adrian Paskey Jason Caravas Benjamin Rambo-Martin Shatavia Morrison Christopher Gulvick Scott Sammons Yvette Unoarumhi Darlene Wagner Matthew Schmerer Cyndi Clark Patrick Campbell Rob Case Vikramsinha Ghorpade Holly Houdeshell Ola Kvalvaag Dillon Nall Ethan Sanders Alec Vest Shaun Westlund Matthew Hardison Clinton R. Paden Duncan MacCannell
hCoV-19/USA/MD-CDC-LC0034179/2021	EPI_ISL_1549894	2021-03-13	B.1.1.7	Laboratory Corporation of America	Centers for Disease Control and Prevention Division of Viral Diseases Pathogen Discovery	Dakota Howard Dhwani Batra Peter W. Cook Kara Moser Adrian Paskey Jason Caravas Benjamin Rambo-Martin Shatavia Morrison Christopher Gulvick Scott Sammons Yvette Unoarumhi Darlene Wagner Matthew Schmerer Minoo Agarwal Eyad Almasri Debbie Boles Ayla Burns Nuthawin Charoensri Oren Cohen Susan Countryman Mary Ann Cristobal Bobbi Croy Suzanne Dale Hrushikesh Deshmukh Amanda Douglas Vincent Drouillon Marcia Eisenberg Howard Engler Rama Ghatti Prashant Gupta Susan Hicks Jake Humphrey Lax Iyer Manoj Jain Mohan Kolli Brian Krueger Tim Kuphal Stanley Letovsky Michael Levandoski Craig Lukasik Jonathan Meltzer Brian Norvell Mindy Nye Scott Parker Christos Petropoulos John Pruitt Steven Ragan Scott Ryan Mike Sapeta Jana Schroth Suresh Babu Selvaraju Goran Stevovic Amanda Suchanek Andrea Throop Lyndon Tilson Thomas Urban Joe Voshell Kimberly Wagner Jonathan Williams Mary Williamson Qian Zeng Tricia Zwiefelhofer Clinton R. Paden Duncan MacCannell
hCoV-19/USA/TX-CDC-QDX22981156/2021	EPI_ISL_1551670	2021-03-15	B.1.1.7	Quest Diagnostics Incorporated	Centers for Disease Control and Prevention Division of Viral Diseases Pathogen Discovery	Peter W. Cook Dakota Howard Dhwani Batra Ben L. Rambo-Martin S. H. Rosenthal A. Gerasimova R. M. Kagan B. Anderson M. Hua Y. Liu L.E. Bernstein K.E. Livingston A. Perez I. A. Shlyakhter R. V. Rolando R. Owen P. Tanpaiboon F. Lacbawan Clinton R. Paden Suxiang Tong Duncan MacCannell
hCoV-19/USA/TX-CDC-QDX22980603/2021	EPI_ISL_1551645	2021-03-15	B.1.1.7	Quest Diagnostics Incorporated	Centers for Disease Control and Prevention Division of Viral Diseases Pathogen Discovery	Peter W. Cook Dakota Howard Dhwani Batra Ben L. Rambo-Martin S. H. Rosenthal A. Gerasimova R. M. Kagan B. Anderson M. Hua Y. Liu L.E. Bernstein K.E. Livingston A. Perez I. A. Shlyakhter R. V. Rolando R. Owen P. Tanpaiboon F. Lacbawan Clinton R. Paden Suxiang Tong Duncan MacCannell
hCoV-19/Denmark/DCGC-68399/2021	EPI_ISL_1876970	2021-03-01	B.1.1.7	Department of Virus and Microbiological Special Diagnostics Statens Serum Institut Copenhagen Denmark	Aalborg University	Danish Covid-19 Genome Consortium
hCoV-19/Togo/C6647/2021	EPI_ISL_1508991	2021-02-08	B.1.1.7	Laboratoire Biolim/FSS/UL	Unité Mixte Internationale TransVIHMI (UMI 233 IRD – U1175 INSERM - Université de Montpellier) IRD (Institut de recherche pour le développement)	Mounerou SALOU Christelle BUTEL Wembo A. HALATOKO Amivi EHLAN Abla A. KONOU Issaka Maman Syntyche DEVATCHAGNI Adodo SADJI Kokou TEGUENI Koku AGBODEKA Sidonie A.M.KAGNISSODE Akoélé SILIADIN Alassane OURO-MEDELI Messanh DOUFFAN Déléma MABA Sika DOSSIM Améyo DORKENOO Mireille PRINCE-DAVID Anoumou DAGNRA Laetitia SERRANO Ahidjo AYOUBA Eric DELAPORTE Martine PEETERS
hCoV-19/Togo/TGS9/2021	EPI_ISL_1508998	2021-02-05	B.1.1.7	Institut National d'hygiène	Unité Mixte Internationale TransVIHMI (UMI 233 IRD – U1175 INSERM - Université de Montpellier) IRD (Institut de recherche pour le développement)	Mounerou SALOU Christelle BUTEL Wembo A. HALATOKO Amivi EHLAN Abla A. KONOU Issaka Maman Syntyche DEVATCHAGNI Adodo SADJI Kokou TEGUENI Koku AGBODEKA Sidonie A.M.KAGNISSODE Akoélé SILIADIN Alassane OURO-MEDELI Messanh DOUFFAN Déléma MABA Sika DOSSIM Améyo DORKENOO Mireille PRINCE-DAVID Anoumou DAGNRA Laetitia SERRANO Ahidjo AYOUBA Eric DELAPORTE Martine PEETERS
hCoV-19/Italy/FVG-ASUGI-21-run7/2021	EPI_ISL_1509741	2021-03-12	B.1.1.7	SC (UCO) Igiene e Sanità Pubblica (funzione integrata con SC Microbiologia e Virologia) e Azienda Ospedaliera Pordenone	ARGO Laboratorio Genomica ed Epigenomica	Licastro D Dal Monego S Degasperi M Marcello A Segat L Piscianz E D'Agaro P
hCoV-19/Italy/FVG-ASUGI-22-run7/2021	EPI_ISL_1509742	2021-03-12	B.1.1.7	SC (UCO) Igiene e Sanità Pubblica (funzione integrata con SC Microbiologia e Virologia)	ARGO Laboratorio Genomica ed Epigenomica	Licastro D Dal Monego S Degasperi M Marcello A Segat L Piscianz E D'Agaro P
hCoV-19/Italy/FVG-ASUGI-26-run7/2021	EPI_ISL_1509746	2021-03-12	B.1.1.7	SC (UCO) Igiene e Sanità Pubblica (funzione integrata con SC Microbiologia e Virologia) e Az. Ospedaliero-Universitaria Udine	ARGO Laboratorio Genomica ed Epigenomica	Licastro D Dal Monego S Degasperi M Marcello A Segat L Piscianz E D'Agaro P
hCoV-19/Italy/FVG-ASUGI-27-run7/2021	EPI_ISL_1509747	2021-03-12	B.1.1.7	SC (UCO) Igiene e Sanità Pubblica (funzione integrata con SC Microbiologia e Virologia) e Azienda Ospedaliera Pordenone	ARGO Laboratorio Genomica ed Epigenomica	Licastro D Dal Monego S Degasperi M Marcello A Segat L Piscianz E D'Agaro P
hCoV-19/Italy/FVG-ASUGI-29-run7/2021	EPI_ISL_1509749	2021-03-12	B.1.1.7	SC (UCO) Igiene e Sanità Pubblica (funzione integrata con SC Microbiologia e Virologia) e Az. Ospedaliero-Universitaria Udine	ARGO Laboratorio Genomica ed Epigenomica	Licastro D Dal Monego S Degasperi M Marcello A Segat L Piscianz E D'Agaro P
hCoV-19/USA/CA-CZB-31215/2021	EPI_ISL_2103063	2021-02-12	B.1.1.7	Contra Costa County Public Health Lab	Chan-Zuckerberg Biohub	CZB Cliahub Consortium
hCoV-19/USA/OH-21AM-019CO00081/2021	EPI_ISL_2100936	2021-01-19	B.1.1.7	The Ohio State University Applied Microbiology Services Laboratory	The Ohio State University Applied Microbiology Services Laboratory	Seth A. Faith PhD
hCoV-19/USA/CO-CDC-ASC210010402/2021	EPI_ISL_1695117	2021-03-14	B.1.1.7	Aegis Sciences Corporation	Centers for Disease Control and Prevention Division of Viral Diseases Pathogen Discovery	Dakota Howard Dhwani Batra Peter W. Cook Kara Moser Adrian Paskey Jason Caravas Benjamin Rambo-Martin Shatavia Morrison Christopher Gulvick Scott Sammons Yvette Unoarumhi Darlene Wagner Matthew Schmerer Cyndi Clark Patrick Campbell Rob Case Vikramsinha Ghorpade Holly Houdeshell Ola Kvalvaag Dillon Nall Ethan Sanders Alec Vest Shaun Westlund Matthew Hardison Clinton R. Paden Duncan MacCannell
hCoV-19/USA/HI-H211524/2021	EPI_ISL_1515919	2021-03-15	B.1.1.7	State Laboratories Division Hawaii State Department of Health	State Laboratories Division Hawaii State Department of Health	Pamela O'Brien Drew Kuwazaki Ayana Garnet Razvan Sultana Edward Desmond
hCoV-19/Denmark/DCGC-81639/2021	EPI_ISL_1890281	2021-03-01	B.1.1.7	Department of Virus and Microbiological Special Diagnostics Statens Serum Institut Copenhagen Denmark	Aalborg University	Danish Covid-19 Genome Consortium
hCoV-19/USA/GA-EHC-1138V/2021	EPI_ISL_2107389	2021-03-11	B.1.1.7	Grady Memorial Hospital Clinical Microbiology Laboratory	Piantadosi Lab Emory Department of Pathology	Yun F (Wayne) Wang Anne Piantadosi
hCoV-19/Denmark/DCGC-81313/2021	EPI_ISL_1889955	2021-01-11	B.1.1.7	Department of Virus and Microbiological Special Diagnostics Statens Serum Institut Copenhagen Denmark	Aalborg University	Danish Covid-19 Genome Consortium
hCoV-19/USA/GA-EHC-1147E/2021	EPI_ISL_2107404	2021-03-15	B.1.1.7	Grady Memorial Hospital Clinical Microbiology Laboratory	Piantadosi Lab Emory Department of Pathology	Yun F (Wayne) Wang Anne Piantadosi
hCoV-19/Netherlands/NH-RIVM-25419/2021	EPI_ISL_1704892	2021-03-03	B.1.1.7	Dutch COVID-19 response team	National Institute for Public Health and the Environment (RIVM)	Adam Meijer Harry Vennema Dirk Eggink Jeroen Cremer Sharon van den Brink Bas van der Veer AnneMarie van den Brandt Lisa Wijsman Kim Freriks Ryanne Jaarsma Euníce Then Jolienke Hardeman Lynn Aarts Sanne Bos Melissa van Tuil Robert Kohl Linda van de Nes Sjoerd Kuiling James Groot Florian Zwagemaker Dennis Schmitz Annelies Kroneman Karim Hajji Chantal Reusken on behalf of the national COVID-19 response team
hCoV-19/Netherlands/NH-RIVM-25394/2021	EPI_ISL_1704867	2021-02-28	B.1.1.7	Dutch COVID-19 response team	National Institute for Public Health and the Environment (RIVM)	Adam Meijer Harry Vennema Dirk Eggink Jeroen Cremer Sharon van den Brink Bas van der Veer AnneMarie van den Brandt Lisa Wijsman Kim Freriks Ryanne Jaarsma Euníce Then Jolienke Hardeman Lynn Aarts Sanne Bos Melissa van Tuil Robert Kohl Linda van de Nes Sjoerd Kuiling James Groot Florian Zwagemaker Dennis Schmitz Annelies Kroneman Karim Hajji Chantal Reusken on behalf of the national COVID-19 response team
hCoV-19/Netherlands/NH-RIVM-25499/2021	EPI_ISL_1704972	2021-03-06	B.1.1.7	Dutch COVID-19 response team	National Institute for Public Health and the Environment (RIVM)	Adam Meijer Harry Vennema Dirk Eggink Jeroen Cremer Sharon van den Brink Bas van der Veer AnneMarie van den Brandt Lisa Wijsman Kim Freriks Ryanne Jaarsma Euníce Then Jolienke Hardeman Lynn Aarts Sanne Bos Melissa van Tuil Robert Kohl Linda van de Nes Sjoerd Kuiling James Groot Florian Zwagemaker Dennis Schmitz Annelies Kroneman Karim Hajji Chantal Reusken on behalf of the national COVID-19 response team
hCoV-19/Netherlands/NH-RIVM-25431/2021	EPI_ISL_1704904	2021-03-03	B.1.1.7	Dutch COVID-19 response team	National Institute for Public Health and the Environment (RIVM)	Adam Meijer Harry Vennema Dirk Eggink Jeroen Cremer Sharon van den Brink Bas van der Veer AnneMarie van den Brandt Lisa Wijsman Kim Freriks Ryanne Jaarsma Euníce Then Jolienke Hardeman Lynn Aarts Sanne Bos Melissa van Tuil Robert Kohl Linda van de Nes Sjoerd Kuiling James Groot Florian Zwagemaker Dennis Schmitz Annelies Kroneman Karim Hajji Chantal Reusken on behalf of the national COVID-19 response team
hCoV-19/Germany/BE-ChVir-LB-210319-44048/2021	EPI_ISL_1986487	2021-03-10	B.1.1.7	Labor Berlin Charite? Vivantes GmbH / Institut fu?r Virologie	Charite? Universita?tsmedizin Berlin Institut fu?r Virologie/Labor Berlin	Peter Menzel Christine Stephan Rolf Schwarzer Victor M Corman Barbara Mu?hlemann Terry Jones Christian Drosten
hCoV-19/Germany/BE-ChVir-LB-210226-4468/2021	EPI_ISL_1989270	2021-02-22	B.1.1.7	Labor Berlin Charite? Vivantes GmbH / Institut fu?r Virologie	Charite? Universita?tsmedizin Berlin Institut fu?r Virologie/Labor Berlin	Peter Menzel Christine Stephan Rolf Schwarzer Victor M Corman Barbara Mu?hlemann Terry Jones Christian Drosten
hCoV-19/Germany/BE-ChVir-LB-210305-4406/2021	EPI_ISL_1989338	2021-02-23	B.1.1.7	Labor Berlin Charite? Vivantes GmbH / Institut fu?r Virologie	Charite? Universita?tsmedizin Berlin Institut fu?r Virologie/Labor Berlin	Peter Menzel Christine Stephan Rolf Schwarzer Victor M Corman Barbara Mu?hlemann Terry Jones Christian Drosten
hCoV-19/Germany/BE-ChVir-LB-210316-5886/2021	EPI_ISL_1988189	2021-03-05	B.1.1.7	Labor Berlin Charite? Vivantes GmbH / Institut fu?r Virologie	Charite? Universita?tsmedizin Berlin Institut fu?r Virologie/Labor Berlin	Peter Menzel Christine Stephan Rolf Schwarzer Victor M Corman Barbara Mu?hlemann Terry Jones Christian Drosten
hCoV-19/USA/CA-Stanford-12_S46/2021	EPI_ISL_2027136	2021-03-07	B.1.1.7	Stanford Health Care	Stanford University School of Medicine Clinical Virology Laboratory	Malaya K. Sahoo Fumiko Yamamoto Daniel Solis Mamdouh Sibai Bernadette Troung Becky Jiang James Zehnder and Benjamin A. Pinsky
hCoV-19/USA/CA-Stanford-12_S38/2021	EPI_ISL_2027138	2021-03-03	B.1.1.7	Stanford Health Care	Stanford University School of Medicine Clinical Virology Laboratory	Malaya K. Sahoo Fumiko Yamamoto Daniel Solis Mamdouh Sibai Bernadette Troung Becky Jiang James Zehnder and Benjamin A. Pinsky
hCoV-19/Italy/CAM-TIGEM-IZSM-COLLI-13455/2021	EPI_ISL_2226928	2021-01-14	B.1.1.7	Università Federico II - Dipartimento di scienze mediche traslazionali - Napoli	TIGEM	Antonio Grimaldi Patrizia Annunziata Francesco Panariello Teresa Giuliano Michele Cennamo Valentina Bouche Chiara Colantuono Lucio Di Filippo Mariano Fiorenza Anna Manfredi Marcello Salvi Giuseppe Portella Andrea Ballabio Davide Cacchiarelli
