## Supplementary material for "Capturing intrahost recombination of SARS-CoV-2 during superinfection with Alpha and Epsilon variants in New York City": Data S1 (part 3 of 3)

Virus name	GISAID Accession	Date collected	Pangolin Lineage	Originating laboratory	Submitting laboratory	Authors
hCoV-19/CzechRepublic/UKDD-U106387/2021	EPI_ISL_2228118	2021-02-24	B.1.1.7	Odd?lení klinické mikrobiologie	Institute of Medical Microbiology and Virology University Hospital Carl Gustav Carus TU Dresden	Marlena Stadtmüller Alexa Laubner Johanna Beil Fabian Rost Sylvia Klemroth Grit Mehnert Montserrat Palau de Miquel Susanne Reinhardt Leo Büttner Anett Zabzinski Sylke Winkler Alexander Dalpke Lenka Šim?nková Lenka Dvo?áková
hCoV-19/France/PDL-IPP11418/2021	EPI_ISL_2029991	2021-03-05	B.1.1.7	Hospital	National Reference Center for Viruses of Respiratory Infections Institut Pasteur Paris	Marion Barbet Sylvie Behillil Méline Bizard Angela Brisebarre Camille Capel Vincent Enouf Louise Lefrançois Frédéric Lemoine Christophe Malabat Corinne Maufrais Amaury Vaysse Etienne Simon-Lorière Maud Vanpeene Sylvie Van der Werf CéLine Bressollette
hCoV-19/England/CAMC-133C2E1/2021	EPI_ISL_1831570	2021-02-25	B.1.1.7	Lighthouse Lab in Cambridge	Wellcome Sanger Institute for the COVID-19 Genomics UK (COG-UK) Consortium	Rob Howes The Lighthouse Lab in Cambridge and Alex Alderton Roberto Amato Jeffrey Barrett Sonia Goncalves Ewan Harrison David K. Jackson Ian Johnston Dominic Kwiatkowski Cordelia Langford John Sillitoe on behalf of the Wellcome Sanger Institute COVID-19 Surveillance Team
hCoV-19/Finland/4648/2021	EPI_ISL_2030920	2021-03-09	B.1.1.7	Department of Virology and Immunology University of Helsinki and Helsinki University Hospital Huslab Finland	Department of Virology Faculty of Medicine University of Helsinki Helsinki Finland	Teemu Smura Ravi Kant Phuoc Truong Hussein Alburkat Hannimari Kallio-Kokko Jenni Virtanen Maija Suvanto Essi Korhonen Sari Hannula Harri Kangas Hanna Liimatainen Satu Kurkela Hanna Jarva Maija Lappalainen Pekka Ellonen Olli Vapalahti
hCoV-19/Finland/5209/2021	EPI_ISL_2030952	2021-03-14	B.1.1.7	Department of Virology and Immunology University of Helsinki and Helsinki University Hospital Huslab Finland	Department of Virology Faculty of Medicine University of Helsinki Helsinki Finland	Teemu Smura Ravi Kant Phuoc Truong Hussein Alburkat Hannimari Kallio-Kokko Jenni Virtanen Maija Suvanto Essi Korhonen Sari Hannula Harri Kangas Hanna Liimatainen Satu Kurkela Hanna Jarva Maija Lappalainen Pekka Ellonen Olli Vapalahti
hCoV-19/Finland/5214/2021	EPI_ISL_2030957	2021-03-12	B.1.1.7	Department of Virology and Immunology University of Helsinki and Helsinki University Hospital Huslab Finland	Department of Virology Faculty of Medicine University of Helsinki Helsinki Finland	Teemu Smura Ravi Kant Phuoc Truong Hussein Alburkat Hannimari Kallio-Kokko Jenni Virtanen Maija Suvanto Essi Korhonen Sari Hannula Harri Kangas Hanna Liimatainen Satu Kurkela Hanna Jarva Maija Lappalainen Pekka Ellonen Olli Vapalahti
hCoV-19/Finland/5215/2021	EPI_ISL_2030958	2021-03-12	B.1.1.7	Department of Virology and Immunology University of Helsinki and Helsinki University Hospital Huslab Finland	Department of Virology Faculty of Medicine University of Helsinki Helsinki Finland	Teemu Smura Ravi Kant Phuoc Truong Hussein Alburkat Hannimari Kallio-Kokko Jenni Virtanen Maija Suvanto Essi Korhonen Sari Hannula Harri Kangas Hanna Liimatainen Satu Kurkela Hanna Jarva Maija Lappalainen Pekka Ellonen Olli Vapalahti
hCoV-19/Finland/3075/2021	EPI_ISL_2030981	2021-02-22	B.1.1.7	Department of Virology and Immunology University of Helsinki and Helsinki University Hospital Huslab Finland	Department of Virology Faculty of Medicine University of Helsinki Helsinki Finland	Teemu Smura Ravi Kant Phuoc Truong Hussein Alburkat Hannimari Kallio-Kokko Jenni Virtanen Maija Suvanto Essi Korhonen Sari Hannula Harri Kangas Hanna Liimatainen Satu Kurkela Hanna Jarva Maija Lappalainen Pekka Ellonen Olli Vapalahti
hCoV-19/England/CAMC-133C876/2021	EPI_ISL_1831512	2021-02-23	B.1.1.7	Lighthouse Lab in Cambridge	Wellcome Sanger Institute for the COVID-19 Genomics UK (COG-UK) Consortium	Rob Howes The Lighthouse Lab in Cambridge and Alex Alderton Roberto Amato Jeffrey Barrett Sonia Goncalves Ewan Harrison David K. Jackson Ian Johnston Dominic Kwiatkowski Cordelia Langford John Sillitoe on behalf of the Wellcome Sanger Institute COVID-19 Surveillance Team
hCoV-19/Finland/4108/2021	EPI_ISL_2031034	2021-03-04	B.1.1.7	Department of Virology and Immunology University of Helsinki and Helsinki University Hospital Huslab Finland	Department of Virology Faculty of Medicine University of Helsinki Helsinki Finland	Teemu Smura Ravi Kant Phuoc Truong Hussein Alburkat Hannimari Kallio-Kokko Jenni Virtanen Maija Suvanto Essi Korhonen Sari Hannula Harri Kangas Hanna Liimatainen Satu Kurkela Hanna Jarva Maija Lappalainen Pekka Ellonen Olli Vapalahti
hCoV-19/Finland/4122/2021	EPI_ISL_2031045	2021-03-04	B.1.1.7	Department of Virology and Immunology University of Helsinki and Helsinki University Hospital Huslab Finland	Department of Virology Faculty of Medicine University of Helsinki Helsinki Finland	Teemu Smura Ravi Kant Phuoc Truong Hussein Alburkat Hannimari Kallio-Kokko Jenni Virtanen Maija Suvanto Essi Korhonen Sari Hannula Harri Kangas Hanna Liimatainen Satu Kurkela Hanna Jarva Maija Lappalainen Pekka Ellonen Olli Vapalahti
hCoV-19/England/CAMC-133CC01/2021	EPI_ISL_1831423	2021-02-26	B.1.1.7	Lighthouse Lab in Cambridge	Wellcome Sanger Institute for the COVID-19 Genomics UK (COG-UK) Consortium	Rob Howes The Lighthouse Lab in Cambridge and Alex Alderton Roberto Amato Jeffrey Barrett Sonia Goncalves Ewan Harrison David K. Jackson Ian Johnston Dominic Kwiatkowski Cordelia Langford John Sillitoe on behalf of the Wellcome Sanger Institute COVID-19 Surveillance Team
hCoV-19/Finland/4132/2021	EPI_ISL_2031052	2021-03-04	B.1.1.7	Department of Virology and Immunology University of Helsinki and Helsinki University Hospital Huslab Finland	Department of Virology Faculty of Medicine University of Helsinki Helsinki Finland	Teemu Smura Ravi Kant Phuoc Truong Hussein Alburkat Hannimari Kallio-Kokko Jenni Virtanen Maija Suvanto Essi Korhonen Sari Hannula Harri Kangas Hanna Liimatainen Satu Kurkela Hanna Jarva Maija Lappalainen Pekka Ellonen Olli Vapalahti
hCoV-19/Finland/4753/2021	EPI_ISL_2031064	2021-03-10	B.1.1.7	Department of Virology and Immunology University of Helsinki and Helsinki University Hospital Huslab Finland	Department of Virology Faculty of Medicine University of Helsinki Helsinki Finland	Teemu Smura Ravi Kant Phuoc Truong Hussein Alburkat Hannimari Kallio-Kokko Jenni Virtanen Maija Suvanto Essi Korhonen Sari Hannula Harri Kangas Hanna Liimatainen Satu Kurkela Hanna Jarva Maija Lappalainen Pekka Ellonen Olli Vapalahti
hCoV-19/USA/FL-CDC-ASC210000119/2021	EPI_ISL_2241695	2021-03-02	B.1.1.7	Aegis Sciences Corporation	Centers for Disease Control and Prevention Division of Viral Diseases Pathogen Discovery	Dakota Howard Dhwani Batra Peter W. Cook Kara Moser Adrian Paskey Jason Caravas Benjamin Rambo-Martin Shatavia Morrison Christopher Gulvick Scott Sammons Yvette Unoarumhi Darlene Wagner Matthew Schmerer Cyndi Clark Patrick Campbell Rob Case Vikramsinha Ghorpade Holly Houdeshell Ola Kvalvaag Dillon Nall Ethan Sanders Alec Vest Shaun Westlund Matthew Hardison Clinton R. Paden Duncan MacCannell
hCoV-19/USA/MI-CDC-ASC210000448/2021	EPI_ISL_2241710	2021-03-02	B.1.1.7	Aegis Sciences Corporation	Centers for Disease Control and Prevention Division of Viral Diseases Pathogen Discovery	Dakota Howard Dhwani Batra Peter W. Cook Kara Moser Adrian Paskey Jason Caravas Benjamin Rambo-Martin Shatavia Morrison Christopher Gulvick Scott Sammons Yvette Unoarumhi Darlene Wagner Matthew Schmerer Cyndi Clark Patrick Campbell Rob Case Vikramsinha Ghorpade Holly Houdeshell Ola Kvalvaag Dillon Nall Ethan Sanders Alec Vest Shaun Westlund Matthew Hardison Clinton R. Paden Duncan MacCannell
hCoV-19/USA/MI-CDC-ASC210000477/2021	EPI_ISL_2241711	2021-03-02	B.1.1.7	Aegis Sciences Corporation	Centers for Disease Control and Prevention Division of Viral Diseases Pathogen Discovery	Dakota Howard Dhwani Batra Peter W. Cook Kara Moser Adrian Paskey Jason Caravas Benjamin Rambo-Martin Shatavia Morrison Christopher Gulvick Scott Sammons Yvette Unoarumhi Darlene Wagner Matthew Schmerer Cyndi Clark Patrick Campbell Rob Case Vikramsinha Ghorpade Holly Houdeshell Ola Kvalvaag Dillon Nall Ethan Sanders Alec Vest Shaun Westlund Matthew Hardison Clinton R. Paden Duncan MacCannell
hCoV-19/USA/IL-CDC-ASC210002060/2021	EPI_ISL_2241729	2021-03-04	B.1.1.7	Aegis Sciences Corporation	Centers for Disease Control and Prevention Division of Viral Diseases Pathogen Discovery	Dakota Howard Dhwani Batra Peter W. Cook Kara Moser Adrian Paskey Jason Caravas Benjamin Rambo-Martin Shatavia Morrison Christopher Gulvick Scott Sammons Yvette Unoarumhi Darlene Wagner Matthew Schmerer Cyndi Clark Patrick Campbell Rob Case Vikramsinha Ghorpade Holly Houdeshell Ola Kvalvaag Dillon Nall Ethan Sanders Alec Vest Shaun Westlund Matthew Hardison Clinton R. Paden Duncan MacCannell
hCoV-19/USA/CO-CDC-ASC210000715/2021	EPI_ISL_2241740	2021-03-03	B.1.1.7	Aegis Sciences Corporation	Centers for Disease Control and Prevention Division of Viral Diseases Pathogen Discovery	Dakota Howard Dhwani Batra Peter W. Cook Kara Moser Adrian Paskey Jason Caravas Benjamin Rambo-Martin Shatavia Morrison Christopher Gulvick Scott Sammons Yvette Unoarumhi Darlene Wagner Matthew Schmerer Cyndi Clark Patrick Campbell Rob Case Vikramsinha Ghorpade Holly Houdeshell Ola Kvalvaag Dillon Nall Ethan Sanders Alec Vest Shaun Westlund Matthew Hardison Clinton R. Paden Duncan MacCannell
hCoV-19/USA/CA-CDC-ASC210002961/2021	EPI_ISL_2241799	2021-03-06	B.1.1.7	Aegis Sciences Corporation	Centers for Disease Control and Prevention Division of Viral Diseases Pathogen Discovery	Dakota Howard Dhwani Batra Peter W. Cook Kara Moser Adrian Paskey Jason Caravas Benjamin Rambo-Martin Shatavia Morrison Christopher Gulvick Scott Sammons Yvette Unoarumhi Darlene Wagner Matthew Schmerer Cyndi Clark Patrick Campbell Rob Case Vikramsinha Ghorpade Holly Houdeshell Ola Kvalvaag Dillon Nall Ethan Sanders Alec Vest Shaun Westlund Matthew Hardison Clinton R. Paden Duncan MacCannell
hCoV-19/USA/TX-CDC-ASC210004232/2021	EPI_ISL_2241830	2021-03-12	B.1.1.7	Aegis Sciences Corporation	Centers for Disease Control and Prevention Division of Viral Diseases Pathogen Discovery	Dakota Howard Dhwani Batra Peter W. Cook Kara Moser Adrian Paskey Jason Caravas Benjamin Rambo-Martin Shatavia Morrison Christopher Gulvick Scott Sammons Yvette Unoarumhi Darlene Wagner Matthew Schmerer Cyndi Clark Patrick Campbell Rob Case Vikramsinha Ghorpade Holly Houdeshell Ola Kvalvaag Dillon Nall Ethan Sanders Alec Vest Shaun Westlund Matthew Hardison Clinton R. Paden Duncan MacCannell
hCoV-19/USA/CA-CDC-ASC210004245/2021	EPI_ISL_2241832	2021-03-12	B.1.1.7	Aegis Sciences Corporation	Centers for Disease Control and Prevention Division of Viral Diseases Pathogen Discovery	Dakota Howard Dhwani Batra Peter W. Cook Kara Moser Adrian Paskey Jason Caravas Benjamin Rambo-Martin Shatavia Morrison Christopher Gulvick Scott Sammons Yvette Unoarumhi Darlene Wagner Matthew Schmerer Cyndi Clark Patrick Campbell Rob Case Vikramsinha Ghorpade Holly Houdeshell Ola Kvalvaag Dillon Nall Ethan Sanders Alec Vest Shaun Westlund Matthew Hardison Clinton R. Paden Duncan MacCannell
hCoV-19/USA/TN-CDC-ASC210004356/2021	EPI_ISL_2241846	2021-03-09	B.1.1.7	Aegis Sciences Corporation	Centers for Disease Control and Prevention Division of Viral Diseases Pathogen Discovery	Dakota Howard Dhwani Batra Peter W. Cook Kara Moser Adrian Paskey Jason Caravas Benjamin Rambo-Martin Shatavia Morrison Christopher Gulvick Scott Sammons Yvette Unoarumhi Darlene Wagner Matthew Schmerer Cyndi Clark Patrick Campbell Rob Case Vikramsinha Ghorpade Holly Houdeshell Ola Kvalvaag Dillon Nall Ethan Sanders Alec Vest Shaun Westlund Matthew Hardison Clinton R. Paden Duncan MacCannell
hCoV-19/USA/TN-CDC-ASC210004373/2021	EPI_ISL_2241847	2021-03-09	B.1.1.7	Aegis Sciences Corporation	Centers for Disease Control and Prevention Division of Viral Diseases Pathogen Discovery	Dakota Howard Dhwani Batra Peter W. Cook Kara Moser Adrian Paskey Jason Caravas Benjamin Rambo-Martin Shatavia Morrison Christopher Gulvick Scott Sammons Yvette Unoarumhi Darlene Wagner Matthew Schmerer Cyndi Clark Patrick Campbell Rob Case Vikramsinha Ghorpade Holly Houdeshell Ola Kvalvaag Dillon Nall Ethan Sanders Alec Vest Shaun Westlund Matthew Hardison Clinton R. Paden Duncan MacCannell
hCoV-19/USA/MI-CDC-ASC210004403/2021	EPI_ISL_2241851	2021-03-09	B.1.1.7	Aegis Sciences Corporation	Centers for Disease Control and Prevention Division of Viral Diseases Pathogen Discovery	Dakota Howard Dhwani Batra Peter W. Cook Kara Moser Adrian Paskey Jason Caravas Benjamin Rambo-Martin Shatavia Morrison Christopher Gulvick Scott Sammons Yvette Unoarumhi Darlene Wagner Matthew Schmerer Cyndi Clark Patrick Campbell Rob Case Vikramsinha Ghorpade Holly Houdeshell Ola Kvalvaag Dillon Nall Ethan Sanders Alec Vest Shaun Westlund Matthew Hardison Clinton R. Paden Duncan MacCannell
hCoV-19/USA/MI-CDC-ASC210004404/2021	EPI_ISL_2241852	2021-03-09	B.1.1.7	Aegis Sciences Corporation	Centers for Disease Control and Prevention Division of Viral Diseases Pathogen Discovery	Dakota Howard Dhwani Batra Peter W. Cook Kara Moser Adrian Paskey Jason Caravas Benjamin Rambo-Martin Shatavia Morrison Christopher Gulvick Scott Sammons Yvette Unoarumhi Darlene Wagner Matthew Schmerer Cyndi Clark Patrick Campbell Rob Case Vikramsinha Ghorpade Holly Houdeshell Ola Kvalvaag Dillon Nall Ethan Sanders Alec Vest Shaun Westlund Matthew Hardison Clinton R. Paden Duncan MacCannell
hCoV-19/USA/MI-CDC-ASC210004425/2021	EPI_ISL_2241854	2021-03-09	B.1.1.7	Aegis Sciences Corporation	Centers for Disease Control and Prevention Division of Viral Diseases Pathogen Discovery	Dakota Howard Dhwani Batra Peter W. Cook Kara Moser Adrian Paskey Jason Caravas Benjamin Rambo-Martin Shatavia Morrison Christopher Gulvick Scott Sammons Yvette Unoarumhi Darlene Wagner Matthew Schmerer Cyndi Clark Patrick Campbell Rob Case Vikramsinha Ghorpade Holly Houdeshell Ola Kvalvaag Dillon Nall Ethan Sanders Alec Vest Shaun Westlund Matthew Hardison Clinton R. Paden Duncan MacCannell
hCoV-19/USA/TN-CDC-ASC210004508/2021	EPI_ISL_2241860	2021-03-12	B.1.1.7	Aegis Sciences Corporation	Centers for Disease Control and Prevention Division of Viral Diseases Pathogen Discovery	Dakota Howard Dhwani Batra Peter W. Cook Kara Moser Adrian Paskey Jason Caravas Benjamin Rambo-Martin Shatavia Morrison Christopher Gulvick Scott Sammons Yvette Unoarumhi Darlene Wagner Matthew Schmerer Cyndi Clark Patrick Campbell Rob Case Vikramsinha Ghorpade Holly Houdeshell Ola Kvalvaag Dillon Nall Ethan Sanders Alec Vest Shaun Westlund Matthew Hardison Clinton R. Paden Duncan MacCannell
hCoV-19/USA/CO-CDC-ASC210002357/2021	EPI_ISL_2241863	2021-03-08	B.1.1.7	Aegis Sciences Corporation	Centers for Disease Control and Prevention Division of Viral Diseases Pathogen Discovery	Dakota Howard Dhwani Batra Peter W. Cook Kara Moser Adrian Paskey Jason Caravas Benjamin Rambo-Martin Shatavia Morrison Christopher Gulvick Scott Sammons Yvette Unoarumhi Darlene Wagner Matthew Schmerer Cyndi Clark Patrick Campbell Rob Case Vikramsinha Ghorpade Holly Houdeshell Ola Kvalvaag Dillon Nall Ethan Sanders Alec Vest Shaun Westlund Matthew Hardison Clinton R. Paden Duncan MacCannell
hCoV-19/USA/GA-CDC-ASC210003204/2021	EPI_ISL_2241878	2021-03-08	B.1.1.7	Aegis Sciences Corporation	Centers for Disease Control and Prevention Division of Viral Diseases Pathogen Discovery	Dakota Howard Dhwani Batra Peter W. Cook Kara Moser Adrian Paskey Jason Caravas Benjamin Rambo-Martin Shatavia Morrison Christopher Gulvick Scott Sammons Yvette Unoarumhi Darlene Wagner Matthew Schmerer Cyndi Clark Patrick Campbell Rob Case Vikramsinha Ghorpade Holly Houdeshell Ola Kvalvaag Dillon Nall Ethan Sanders Alec Vest Shaun Westlund Matthew Hardison Clinton R. Paden Duncan MacCannell
hCoV-19/USA/MI-CDC-ASC210002652/2021	EPI_ISL_2241883	2021-03-08	B.1.1.7	Aegis Sciences Corporation	Centers for Disease Control and Prevention Division of Viral Diseases Pathogen Discovery	Dakota Howard Dhwani Batra Peter W. Cook Kara Moser Adrian Paskey Jason Caravas Benjamin Rambo-Martin Shatavia Morrison Christopher Gulvick Scott Sammons Yvette Unoarumhi Darlene Wagner Matthew Schmerer Cyndi Clark Patrick Campbell Rob Case Vikramsinha Ghorpade Holly Houdeshell Ola Kvalvaag Dillon Nall Ethan Sanders Alec Vest Shaun Westlund Matthew Hardison Clinton R. Paden Duncan MacCannell
hCoV-19/USA/FL-CDC-ASC210002681/2021	EPI_ISL_2241886	2021-03-07	B.1.1.7	Aegis Sciences Corporation	Centers for Disease Control and Prevention Division of Viral Diseases Pathogen Discovery	Dakota Howard Dhwani Batra Peter W. Cook Kara Moser Adrian Paskey Jason Caravas Benjamin Rambo-Martin Shatavia Morrison Christopher Gulvick Scott Sammons Yvette Unoarumhi Darlene Wagner Matthew Schmerer Cyndi Clark Patrick Campbell Rob Case Vikramsinha Ghorpade Holly Houdeshell Ola Kvalvaag Dillon Nall Ethan Sanders Alec Vest Shaun Westlund Matthew Hardison Clinton R. Paden Duncan MacCannell
hCoV-19/USA/MI-CDC-ASC210003324/2021	EPI_ISL_2241892	2021-03-10	B.1.1.7	Aegis Sciences Corporation	Centers for Disease Control and Prevention Division of Viral Diseases Pathogen Discovery	Dakota Howard Dhwani Batra Peter W. Cook Kara Moser Adrian Paskey Jason Caravas Benjamin Rambo-Martin Shatavia Morrison Christopher Gulvick Scott Sammons Yvette Unoarumhi Darlene Wagner Matthew Schmerer Cyndi Clark Patrick Campbell Rob Case Vikramsinha Ghorpade Holly Houdeshell Ola Kvalvaag Dillon Nall Ethan Sanders Alec Vest Shaun Westlund Matthew Hardison Clinton R. Paden Duncan MacCannell
hCoV-19/USA/SC-CDC-ASC210003342/2021	EPI_ISL_2241895	2021-03-10	B.1.1.7	Aegis Sciences Corporation	Centers for Disease Control and Prevention Division of Viral Diseases Pathogen Discovery	Dakota Howard Dhwani Batra Peter W. Cook Kara Moser Adrian Paskey Jason Caravas Benjamin Rambo-Martin Shatavia Morrison Christopher Gulvick Scott Sammons Yvette Unoarumhi Darlene Wagner Matthew Schmerer Cyndi Clark Patrick Campbell Rob Case Vikramsinha Ghorpade Holly Houdeshell Ola Kvalvaag Dillon Nall Ethan Sanders Alec Vest Shaun Westlund Matthew Hardison Clinton R. Paden Duncan MacCannell
hCoV-19/USA/MI-CDC-ASC210003544/2021	EPI_ISL_2241910	2021-03-10	B.1.1.7	Aegis Sciences Corporation	Centers for Disease Control and Prevention Division of Viral Diseases Pathogen Discovery	Dakota Howard Dhwani Batra Peter W. Cook Kara Moser Adrian Paskey Jason Caravas Benjamin Rambo-Martin Shatavia Morrison Christopher Gulvick Scott Sammons Yvette Unoarumhi Darlene Wagner Matthew Schmerer Cyndi Clark Patrick Campbell Rob Case Vikramsinha Ghorpade Holly Houdeshell Ola Kvalvaag Dillon Nall Ethan Sanders Alec Vest Shaun Westlund Matthew Hardison Clinton R. Paden Duncan MacCannell
hCoV-19/USA/OH-CDC-ASC210003546/2021	EPI_ISL_2241911	2021-03-10	B.1.1.7	Aegis Sciences Corporation	Centers for Disease Control and Prevention Division of Viral Diseases Pathogen Discovery	Dakota Howard Dhwani Batra Peter W. Cook Kara Moser Adrian Paskey Jason Caravas Benjamin Rambo-Martin Shatavia Morrison Christopher Gulvick Scott Sammons Yvette Unoarumhi Darlene Wagner Matthew Schmerer Cyndi Clark Patrick Campbell Rob Case Vikramsinha Ghorpade Holly Houdeshell Ola Kvalvaag Dillon Nall Ethan Sanders Alec Vest Shaun Westlund Matthew Hardison Clinton R. Paden Duncan MacCannell
hCoV-19/USA/TX-CDC-ASC210003759/2021	EPI_ISL_2241916	2021-03-11	B.1.1.7	Aegis Sciences Corporation	Centers for Disease Control and Prevention Division of Viral Diseases Pathogen Discovery	Dakota Howard Dhwani Batra Peter W. Cook Kara Moser Adrian Paskey Jason Caravas Benjamin Rambo-Martin Shatavia Morrison Christopher Gulvick Scott Sammons Yvette Unoarumhi Darlene Wagner Matthew Schmerer Cyndi Clark Patrick Campbell Rob Case Vikramsinha Ghorpade Holly Houdeshell Ola Kvalvaag Dillon Nall Ethan Sanders Alec Vest Shaun Westlund Matthew Hardison Clinton R. Paden Duncan MacCannell
hCoV-19/USA/UT-CDC-ASC210003598/2021	EPI_ISL_2241917	2021-03-10	B.1.1.7	Aegis Sciences Corporation	Centers for Disease Control and Prevention Division of Viral Diseases Pathogen Discovery	Dakota Howard Dhwani Batra Peter W. Cook Kara Moser Adrian Paskey Jason Caravas Benjamin Rambo-Martin Shatavia Morrison Christopher Gulvick Scott Sammons Yvette Unoarumhi Darlene Wagner Matthew Schmerer Cyndi Clark Patrick Campbell Rob Case Vikramsinha Ghorpade Holly Houdeshell Ola Kvalvaag Dillon Nall Ethan Sanders Alec Vest Shaun Westlund Matthew Hardison Clinton R. Paden Duncan MacCannell
hCoV-19/USA/MD-CDC-ASC210004034/2021	EPI_ISL_2241930	2021-03-11	B.1.1.7	Aegis Sciences Corporation	Centers for Disease Control and Prevention Division of Viral Diseases Pathogen Discovery	Dakota Howard Dhwani Batra Peter W. Cook Kara Moser Adrian Paskey Jason Caravas Benjamin Rambo-Martin Shatavia Morrison Christopher Gulvick Scott Sammons Yvette Unoarumhi Darlene Wagner Matthew Schmerer Cyndi Clark Patrick Campbell Rob Case Vikramsinha Ghorpade Holly Houdeshell Ola Kvalvaag Dillon Nall Ethan Sanders Alec Vest Shaun Westlund Matthew Hardison Clinton R. Paden Duncan MacCannell
hCoV-19/USA/TN-CDC-ASC210003439/2021	EPI_ISL_2241950	2021-03-10	B.1.1.7	Aegis Sciences Corporation	Centers for Disease Control and Prevention Division of Viral Diseases Pathogen Discovery	Dakota Howard Dhwani Batra Peter W. Cook Kara Moser Adrian Paskey Jason Caravas Benjamin Rambo-Martin Shatavia Morrison Christopher Gulvick Scott Sammons Yvette Unoarumhi Darlene Wagner Matthew Schmerer Cyndi Clark Patrick Campbell Rob Case Vikramsinha Ghorpade Holly Houdeshell Ola Kvalvaag Dillon Nall Ethan Sanders Alec Vest Shaun Westlund Matthew Hardison Clinton R. Paden Duncan MacCannell
hCoV-19/USA/FL-CDC-ASC210004547/2021	EPI_ISL_2241969	2021-03-09	B.1.1.7	Aegis Sciences Corporation	Centers for Disease Control and Prevention Division of Viral Diseases Pathogen Discovery	Dakota Howard Dhwani Batra Peter W. Cook Kara Moser Adrian Paskey Jason Caravas Benjamin Rambo-Martin Shatavia Morrison Christopher Gulvick Scott Sammons Yvette Unoarumhi Darlene Wagner Matthew Schmerer Cyndi Clark Patrick Campbell Rob Case Vikramsinha Ghorpade Holly Houdeshell Ola Kvalvaag Dillon Nall Ethan Sanders Alec Vest Shaun Westlund Matthew Hardison Clinton R. Paden Duncan MacCannell
hCoV-19/USA/TX-CDC-ASC210004690/2021	EPI_ISL_2242021	2021-03-14	B.1.1.7	Aegis Sciences Corporation	Centers for Disease Control and Prevention Division of Viral Diseases Pathogen Discovery	Dakota Howard Dhwani Batra Peter W. Cook Kara Moser Adrian Paskey Jason Caravas Benjamin Rambo-Martin Shatavia Morrison Christopher Gulvick Scott Sammons Yvette Unoarumhi Darlene Wagner Matthew Schmerer Cyndi Clark Patrick Campbell Rob Case Vikramsinha Ghorpade Holly Houdeshell Ola Kvalvaag Dillon Nall Ethan Sanders Alec Vest Shaun Westlund Matthew Hardison Clinton R. Paden Duncan MacCannell
hCoV-19/USA/NV-CDC-ASC210004853/2021	EPI_ISL_2242038	2021-03-13	B.1.1.7	Aegis Sciences Corporation	Centers for Disease Control and Prevention Division of Viral Diseases Pathogen Discovery	Dakota Howard Dhwani Batra Peter W. Cook Kara Moser Adrian Paskey Jason Caravas Benjamin Rambo-Martin Shatavia Morrison Christopher Gulvick Scott Sammons Yvette Unoarumhi Darlene Wagner Matthew Schmerer Cyndi Clark Patrick Campbell Rob Case Vikramsinha Ghorpade Holly Houdeshell Ola Kvalvaag Dillon Nall Ethan Sanders Alec Vest Shaun Westlund Matthew Hardison Clinton R. Paden Duncan MacCannell
hCoV-19/USA/NV-CDC-ASC210004854/2021	EPI_ISL_2242039	2021-03-13	B.1.1.7	Aegis Sciences Corporation	Centers for Disease Control and Prevention Division of Viral Diseases Pathogen Discovery	Dakota Howard Dhwani Batra Peter W. Cook Kara Moser Adrian Paskey Jason Caravas Benjamin Rambo-Martin Shatavia Morrison Christopher Gulvick Scott Sammons Yvette Unoarumhi Darlene Wagner Matthew Schmerer Cyndi Clark Patrick Campbell Rob Case Vikramsinha Ghorpade Holly Houdeshell Ola Kvalvaag Dillon Nall Ethan Sanders Alec Vest Shaun Westlund Matthew Hardison Clinton R. Paden Duncan MacCannell
hCoV-19/USA/NJ-CDC-ASC210005771/2021	EPI_ISL_2243004	2021-03-14	B.1.1.7	Aegis Sciences Corporation	Centers for Disease Control and Prevention Division of Viral Diseases Pathogen Discovery	Dakota Howard Dhwani Batra Peter W. Cook Kara Moser Adrian Paskey Jason Caravas Benjamin Rambo-Martin Shatavia Morrison Christopher Gulvick Scott Sammons Yvette Unoarumhi Darlene Wagner Matthew Schmerer Cyndi Clark Patrick Campbell Rob Case Vikramsinha Ghorpade Holly Houdeshell Ola Kvalvaag Dillon Nall Ethan Sanders Alec Vest Shaun Westlund Matthew Hardison Clinton R. Paden Duncan MacCannell
hCoV-19/USA/AL-CDC-ASC210005775/2021	EPI_ISL_2243007	2021-03-13	B.1.1.7	Aegis Sciences Corporation	Centers for Disease Control and Prevention Division of Viral Diseases Pathogen Discovery	Dakota Howard Dhwani Batra Peter W. Cook Kara Moser Adrian Paskey Jason Caravas Benjamin Rambo-Martin Shatavia Morrison Christopher Gulvick Scott Sammons Yvette Unoarumhi Darlene Wagner Matthew Schmerer Cyndi Clark Patrick Campbell Rob Case Vikramsinha Ghorpade Holly Houdeshell Ola Kvalvaag Dillon Nall Ethan Sanders Alec Vest Shaun Westlund Matthew Hardison Clinton R. Paden Duncan MacCannell
hCoV-19/USA/TX-CDC-ASC210005327/2021	EPI_ISL_2243013	2021-03-13	B.1.1.7	Aegis Sciences Corporation	Centers for Disease Control and Prevention Division of Viral Diseases Pathogen Discovery	Dakota Howard Dhwani Batra Peter W. Cook Kara Moser Adrian Paskey Jason Caravas Benjamin Rambo-Martin Shatavia Morrison Christopher Gulvick Scott Sammons Yvette Unoarumhi Darlene Wagner Matthew Schmerer Cyndi Clark Patrick Campbell Rob Case Vikramsinha Ghorpade Holly Houdeshell Ola Kvalvaag Dillon Nall Ethan Sanders Alec Vest Shaun Westlund Matthew Hardison Clinton R. Paden Duncan MacCannell
hCoV-19/USA/IL-RIPHL_40051_G/2021	EPI_ISL_2246708	2021-03-08	B.1.1.7	Northwestern Memorial Hospital	RIPHL at Rush University Medical Center	Stefan Green Kevin Kunstman Max Kolton Marieta Hyde Laura Furtado Felix Araujo Perez Chao Qi Amber Kimble
hCoV-19/Russia/SPE-RII-MH15700S/2021	EPI_ISL_1652586	2021-03-12	B.1.1.7	HELIX LLC	WHO National Influenza Centre Russian Federation	Andrey Komissarov Artem Fadeev Anna Ivanova Kseniya Komissarova Tamila Musaeva Maria Timofeeva Veronika Eder Maria Pisareva Daria Danilenko Ksenia Safina Elena Nabieva Georgii Bazykin Dmitry Lioznov
hCoV-19/USA/CA-CDPH523/2021	EPI_ISL_2234099	2021-02-18	B.1.1.7	California Department of Public Health	California Department of Public Health	CDPH IDLB COVIDNet et al
hCoV-19/Nigeria/CV1311/2021	EPI_ISL_2240766	2021-02-15	B.1.1.7	Nigeria Centre for Disease Control (NCDC)	African Centre of Excellence for Genomics of Infectious Diseases (ACEGID) Redeemer’s University	Olawoye I.B. Oluniyi P.E. Eromon P.E. Oguzie J.U. Kayode A.T. Uwanibe J.N. Ugwu C.A. Akano K.O. Ajogbasile F.V. Abechi P.S. Olumade T.J. Nosamiefan I. Folarin O. Happi C.T.
hCoV-19/USA/NJ-CDC-IBX865813628797/2021	EPI_ISL_1692016	2021-03-15	B.1.1.7	Infinity Biologix	Centers for Disease Control and Prevention Division of Viral Diseases Pathogen Discovery	Dakota Howard Dhwani Batra Peter W. Cook Kara Moser Adrian Paskey Jason Caravas Benjamin Rambo-Martin Shatavia Morrison Christopher Gulvick Scott Sammons Yvette Unoarumhi Darlene Wagner Matthew Schmerer Christian Bixby Yihe Wang Jonathan Schultz Chirayu Goswami Russ Hager Robin Grimwood Clinton R. Paden Duncan MacCannell
hCoV-19/USA/UT-CDC-IBX285533329938/2021	EPI_ISL_1691972	2021-03-15	B.1.1.7	Infinity Biologix	Centers for Disease Control and Prevention Division of Viral Diseases Pathogen Discovery	Dakota Howard Dhwani Batra Peter W. Cook Kara Moser Adrian Paskey Jason Caravas Benjamin Rambo-Martin Shatavia Morrison Christopher Gulvick Scott Sammons Yvette Unoarumhi Darlene Wagner Matthew Schmerer Christian Bixby Yihe Wang Jonathan Schultz Chirayu Goswami Russ Hager Robin Grimwood Clinton R. Paden Duncan MacCannell
hCoV-19/USA/CA-CZB-29294/2021	EPI_ISL_1701108	2021-03-04	B.1.1.7	CA DPH Viral and Rickettsial Disease Laboratory	Chan-Zuckerberg Biohub	CZB Cliahub Consortium
hCoV-19/USA/CA-CZB-29292/2021	EPI_ISL_1701113	2021-03-04	B.1.1.7	CA DPH Viral and Rickettsial Disease Laboratory	Chan-Zuckerberg Biohub	CZB Cliahub Consortium
hCoV-19/USA/CA-CZB-29295/2021	EPI_ISL_1701122	2021-03-04	B.1.1.7	CA DPH Viral and Rickettsial Disease Laboratory	Chan-Zuckerberg Biohub	CZB Cliahub Consortium
hCoV-19/USA/CA-CZB-29327/2021	EPI_ISL_1701244	2021-03-04	B.1.1.7	CA DPH Viral and Rickettsial Disease Laboratory	Chan-Zuckerberg Biohub	CZB Cliahub Consortium
hCoV-19/USA/CA-CDC-FG-006013/2021	EPI_ISL_1556231	2021-03-06	B.1.1.7	Fulgent Genetics	Centers for Disease Control and Prevention Division of Viral Diseases Pathogen Discovery	Dakota Howard Dhwani Batra Peter W. Cook Kara Moser Adrian Paskey Jason Caravas Benjamin Rambo-Martin Shatavia Morrison Christopher Gulvick Scott Sammons Yvette Unoarumhi Darlene Wagner Matthew Schmerer Harry Gao Mickey Li John Gao Joseph Fierro Benafsh Sapra Becky Tsai Yan Meng Doreen Ng James Xie Clinton R. Paden Duncan MacCannell
hCoV-19/USA/FL-CDC-FG-014636/2021	EPI_ISL_1556171	2021-03-09	B.1.1.7	Fulgent Genetics	Centers for Disease Control and Prevention Division of Viral Diseases Pathogen Discovery	Dakota Howard Dhwani Batra Peter W. Cook Kara Moser Adrian Paskey Jason Caravas Benjamin Rambo-Martin Shatavia Morrison Christopher Gulvick Scott Sammons Yvette Unoarumhi Darlene Wagner Matthew Schmerer Harry Gao Mickey Li John Gao Joseph Fierro Benafsh Sapra Becky Tsai Yan Meng Doreen Ng James Xie Clinton R. Paden Duncan MacCannell
hCoV-19/USA/FL-CDC-FG-014664/2021	EPI_ISL_1556179	2021-03-09	B.1.1.7	Fulgent Genetics	Centers for Disease Control and Prevention Division of Viral Diseases Pathogen Discovery	Dakota Howard Dhwani Batra Peter W. Cook Kara Moser Adrian Paskey Jason Caravas Benjamin Rambo-Martin Shatavia Morrison Christopher Gulvick Scott Sammons Yvette Unoarumhi Darlene Wagner Matthew Schmerer Harry Gao Mickey Li John Gao Joseph Fierro Benafsh Sapra Becky Tsai Yan Meng Doreen Ng James Xie Clinton R. Paden Duncan MacCannell
hCoV-19/USA/CA-CDC-FG-007747/2021	EPI_ISL_1555658	2021-03-03	B.1.1.7	Fulgent Genetics	Centers for Disease Control and Prevention Division of Viral Diseases Pathogen Discovery	Dakota Howard Dhwani Batra Peter W. Cook Kara Moser Adrian Paskey Jason Caravas Benjamin Rambo-Martin Shatavia Morrison Christopher Gulvick Scott Sammons Yvette Unoarumhi Darlene Wagner Matthew Schmerer Harry Gao Mickey Li John Gao Joseph Fierro Benafsh Sapra Becky Tsai Yan Meng Doreen Ng James Xie Clinton R. Paden Duncan MacCannell
hCoV-19/USA/TX-CDC-FG-011874/2021	EPI_ISL_1555549	2021-03-08	B.1.1.7	Fulgent Genetics	Centers for Disease Control and Prevention Division of Viral Diseases Pathogen Discovery	Dakota Howard Dhwani Batra Peter W. Cook Kara Moser Adrian Paskey Jason Caravas Benjamin Rambo-Martin Shatavia Morrison Christopher Gulvick Scott Sammons Yvette Unoarumhi Darlene Wagner Matthew Schmerer Harry Gao Mickey Li John Gao Joseph Fierro Benafsh Sapra Becky Tsai Yan Meng Doreen Ng James Xie Clinton R. Paden Duncan MacCannell
hCoV-19/USA/CA-CDC-FG-008161/2021	EPI_ISL_1555909	2021-03-10	B.1.1.7	Fulgent Genetics	Centers for Disease Control and Prevention Division of Viral Diseases Pathogen Discovery	Dakota Howard Dhwani Batra Peter W. Cook Kara Moser Adrian Paskey Jason Caravas Benjamin Rambo-Martin Shatavia Morrison Christopher Gulvick Scott Sammons Yvette Unoarumhi Darlene Wagner Matthew Schmerer Harry Gao Mickey Li John Gao Joseph Fierro Benafsh Sapra Becky Tsai Yan Meng Doreen Ng James Xie Clinton R. Paden Duncan MacCannell
hCoV-19/USA/TX-CDC-FG-010007/2021	EPI_ISL_1555232	2021-03-14	B.1.1.7	Fulgent Genetics	Centers for Disease Control and Prevention Division of Viral Diseases Pathogen Discovery	Dakota Howard Dhwani Batra Peter W. Cook Kara Moser Adrian Paskey Jason Caravas Benjamin Rambo-Martin Shatavia Morrison Christopher Gulvick Scott Sammons Yvette Unoarumhi Darlene Wagner Matthew Schmerer Harry Gao Mickey Li John Gao Joseph Fierro Benafsh Sapra Becky Tsai Yan Meng Doreen Ng James Xie Clinton R. Paden Duncan MacCannell
hCoV-19/USA/FL-CDC-FG-010039/2021	EPI_ISL_1555248	2021-03-13	B.1.1.7	Fulgent Genetics	Centers for Disease Control and Prevention Division of Viral Diseases Pathogen Discovery	Dakota Howard Dhwani Batra Peter W. Cook Kara Moser Adrian Paskey Jason Caravas Benjamin Rambo-Martin Shatavia Morrison Christopher Gulvick Scott Sammons Yvette Unoarumhi Darlene Wagner Matthew Schmerer Harry Gao Mickey Li John Gao Joseph Fierro Benafsh Sapra Becky Tsai Yan Meng Doreen Ng James Xie Clinton R. Paden Duncan MacCannell
hCoV-19/USA/CA-CDC-FG-005779/2021	EPI_ISL_1555277	2021-03-05	B.1.1.7	Fulgent Genetics	Centers for Disease Control and Prevention Division of Viral Diseases Pathogen Discovery	Dakota Howard Dhwani Batra Peter W. Cook Kara Moser Adrian Paskey Jason Caravas Benjamin Rambo-Martin Shatavia Morrison Christopher Gulvick Scott Sammons Yvette Unoarumhi Darlene Wagner Matthew Schmerer Harry Gao Mickey Li John Gao Joseph Fierro Benafsh Sapra Becky Tsai Yan Meng Doreen Ng James Xie Clinton R. Paden Duncan MacCannell
hCoV-19/USA/TX-CDC-FG-011329/2021	EPI_ISL_1555380	2021-03-12	B.1.1.7	Fulgent Genetics	Centers for Disease Control and Prevention Division of Viral Diseases Pathogen Discovery	Dakota Howard Dhwani Batra Peter W. Cook Kara Moser Adrian Paskey Jason Caravas Benjamin Rambo-Martin Shatavia Morrison Christopher Gulvick Scott Sammons Yvette Unoarumhi Darlene Wagner Matthew Schmerer Harry Gao Mickey Li John Gao Joseph Fierro Benafsh Sapra Becky Tsai Yan Meng Doreen Ng James Xie Clinton R. Paden Duncan MacCannell
hCoV-19/USA/CO-CDC-FG-009804/2021	EPI_ISL_1555161	2021-03-12	B.1.1.7	Fulgent Genetics	Centers for Disease Control and Prevention Division of Viral Diseases Pathogen Discovery	Dakota Howard Dhwani Batra Peter W. Cook Kara Moser Adrian Paskey Jason Caravas Benjamin Rambo-Martin Shatavia Morrison Christopher Gulvick Scott Sammons Yvette Unoarumhi Darlene Wagner Matthew Schmerer Harry Gao Mickey Li John Gao Joseph Fierro Benafsh Sapra Becky Tsai Yan Meng Doreen Ng James Xie Clinton R. Paden Duncan MacCannell
hCoV-19/USA/CA-CDC-FG-005907/2021	EPI_ISL_1555289	2021-03-04	B.1.1.7	Fulgent Genetics	Centers for Disease Control and Prevention Division of Viral Diseases Pathogen Discovery	Dakota Howard Dhwani Batra Peter W. Cook Kara Moser Adrian Paskey Jason Caravas Benjamin Rambo-Martin Shatavia Morrison Christopher Gulvick Scott Sammons Yvette Unoarumhi Darlene Wagner Matthew Schmerer Harry Gao Mickey Li John Gao Joseph Fierro Benafsh Sapra Becky Tsai Yan Meng Doreen Ng James Xie Clinton R. Paden Duncan MacCannell
hCoV-19/USA/CA-CDC-FG-006272/2021	EPI_ISL_1555319	2021-03-05	B.1.1.7	Fulgent Genetics	Centers for Disease Control and Prevention Division of Viral Diseases Pathogen Discovery	Dakota Howard Dhwani Batra Peter W. Cook Kara Moser Adrian Paskey Jason Caravas Benjamin Rambo-Martin Shatavia Morrison Christopher Gulvick Scott Sammons Yvette Unoarumhi Darlene Wagner Matthew Schmerer Harry Gao Mickey Li John Gao Joseph Fierro Benafsh Sapra Becky Tsai Yan Meng Doreen Ng James Xie Clinton R. Paden Duncan MacCannell
hCoV-19/USA/TX-CDC-FG-011479/2021	EPI_ISL_1555432	2021-03-10	B.1.1.7	Fulgent Genetics	Centers for Disease Control and Prevention Division of Viral Diseases Pathogen Discovery	Dakota Howard Dhwani Batra Peter W. Cook Kara Moser Adrian Paskey Jason Caravas Benjamin Rambo-Martin Shatavia Morrison Christopher Gulvick Scott Sammons Yvette Unoarumhi Darlene Wagner Matthew Schmerer Harry Gao Mickey Li John Gao Joseph Fierro Benafsh Sapra Becky Tsai Yan Meng Doreen Ng James Xie Clinton R. Paden Duncan MacCannell
hCoV-19/USA/CA-CDC-FG-006093/2021	EPI_ISL_1555310	2021-03-05	B.1.1.7	Fulgent Genetics	Centers for Disease Control and Prevention Division of Viral Diseases Pathogen Discovery	Dakota Howard Dhwani Batra Peter W. Cook Kara Moser Adrian Paskey Jason Caravas Benjamin Rambo-Martin Shatavia Morrison Christopher Gulvick Scott Sammons Yvette Unoarumhi Darlene Wagner Matthew Schmerer Harry Gao Mickey Li John Gao Joseph Fierro Benafsh Sapra Becky Tsai Yan Meng Doreen Ng James Xie Clinton R. Paden Duncan MacCannell
hCoV-19/USA/FL-CDC-FG-011543/2021	EPI_ISL_1555451	2021-03-10	B.1.1.7	Fulgent Genetics	Centers for Disease Control and Prevention Division of Viral Diseases Pathogen Discovery	Dakota Howard Dhwani Batra Peter W. Cook Kara Moser Adrian Paskey Jason Caravas Benjamin Rambo-Martin Shatavia Morrison Christopher Gulvick Scott Sammons Yvette Unoarumhi Darlene Wagner Matthew Schmerer Harry Gao Mickey Li John Gao Joseph Fierro Benafsh Sapra Becky Tsai Yan Meng Doreen Ng James Xie Clinton R. Paden Duncan MacCannell
hCoV-19/USA/FL-CDC-FG-011505/2021	EPI_ISL_1555440	2021-03-10	B.1.1.7	Fulgent Genetics	Centers for Disease Control and Prevention Division of Viral Diseases Pathogen Discovery	Dakota Howard Dhwani Batra Peter W. Cook Kara Moser Adrian Paskey Jason Caravas Benjamin Rambo-Martin Shatavia Morrison Christopher Gulvick Scott Sammons Yvette Unoarumhi Darlene Wagner Matthew Schmerer Harry Gao Mickey Li John Gao Joseph Fierro Benafsh Sapra Becky Tsai Yan Meng Doreen Ng James Xie Clinton R. Paden Duncan MacCannell
hCoV-19/USA/CA-CDC-FG-006354/2021	EPI_ISL_1555322	2021-03-02	B.1.1.7	Fulgent Genetics	Centers for Disease Control and Prevention Division of Viral Diseases Pathogen Discovery	Dakota Howard Dhwani Batra Peter W. Cook Kara Moser Adrian Paskey Jason Caravas Benjamin Rambo-Martin Shatavia Morrison Christopher Gulvick Scott Sammons Yvette Unoarumhi Darlene Wagner Matthew Schmerer Harry Gao Mickey Li John Gao Joseph Fierro Benafsh Sapra Becky Tsai Yan Meng Doreen Ng James Xie Clinton R. Paden Duncan MacCannell
hCoV-19/USA/MI-CDC-ASC210006313/2021	EPI_ISL_1562630	2021-03-12	B.1.1.7	Aegis Sciences Corporation	Centers for Disease Control and Prevention Division of Viral Diseases Pathogen Discovery	Dakota Howard Dhwani Batra Peter W. Cook Kara Moser Adrian Paskey Jason Caravas Benjamin Rambo-Martin Shatavia Morrison Christopher Gulvick Scott Sammons Yvette Unoarumhi Darlene Wagner Matthew Schmerer Cyndi Clark Patrick Campbell Rob Case Vikramsinha Ghorpade Holly Houdeshell Ola Kvalvaag Dillon Nall Ethan Sanders Alec Vest Shaun Westlund Matthew Hardison Clinton R. Paden Duncan MacCannell
hCoV-19/USA/IN-INSPHL-00621/2021	EPI_ISL_1563635	2021-03-12	B.1.1.7	IN State Department of Health Laboratory Services	IN State Department of Health Laboratory Services	Cassandra Campion Jamie Yeadon Brian Pope Lixia Liu Kyle Brownlee Melissa Hindenlang Ankita Kashikar Mark Glazier
hCoV-19/USA/TX-CDC-ASC210007017/2021	EPI_ISL_1562279	2021-03-13	B.1.1.7	Aegis Sciences Corporation	Centers for Disease Control and Prevention Division of Viral Diseases Pathogen Discovery	Dakota Howard Dhwani Batra Peter W. Cook Kara Moser Adrian Paskey Jason Caravas Benjamin Rambo-Martin Shatavia Morrison Christopher Gulvick Scott Sammons Yvette Unoarumhi Darlene Wagner Matthew Schmerer Cyndi Clark Patrick Campbell Rob Case Vikramsinha Ghorpade Holly Houdeshell Ola Kvalvaag Dillon Nall Ethan Sanders Alec Vest Shaun Westlund Matthew Hardison Clinton R. Paden Duncan MacCannell
hCoV-19/USA/TX-CDC-ASC210006273/2021	EPI_ISL_1562597	2021-03-12	B.1.1.7	Aegis Sciences Corporation	Centers for Disease Control and Prevention Division of Viral Diseases Pathogen Discovery	Dakota Howard Dhwani Batra Peter W. Cook Kara Moser Adrian Paskey Jason Caravas Benjamin Rambo-Martin Shatavia Morrison Christopher Gulvick Scott Sammons Yvette Unoarumhi Darlene Wagner Matthew Schmerer Cyndi Clark Patrick Campbell Rob Case Vikramsinha Ghorpade Holly Houdeshell Ola Kvalvaag Dillon Nall Ethan Sanders Alec Vest Shaun Westlund Matthew Hardison Clinton R. Paden Duncan MacCannell
hCoV-19/Canada/ON-SC5394/2021	EPI_ISL_1740419	2021-02-16	B.1.1.7	Ontario's COVID-19 Genomics Rapid Response Coalition	McMaster University	Allison McGeer Patryk Aftanas Hooman Derakhshani Angel Li Kuganya Nirmalarajah Emily Panousis Ahmed Draia Jalees Nasir Michael Surette Samira Mubareka Andrew G. McArthur
hCoV-19/USA/OR-OSPHL00215/2021	EPI_ISL_1741607	2021-03-15	B.1.1.7	Oregon State Public Health Laboratory	Oregon State Public Health Laboratory	Rafia Razzaque Eugene Yeboah Vanda Makris Laura Tsaknaridis John Fontana and Shane Sevey
hCoV-19/USA/WA-PHL-000325/2021	EPI_ISL_1527303	2021-03-14	B.1.1.7	Washington State Department of Health Public Health Laboratories	Washington State Department of Health Public Health Laboratories	Drew MacKellar Philip Dykema Denny Russell Joenice Gonzalez Hannah Gray Geoff Melly Vanessa De Los Santos Darren Lucas JohnAric Peterson Avi Singh Rebecca Cao
hCoV-19/USA/NM-UNM-TC238648/2021	EPI_ISL_2249300	2021-03-15	B.1.1.7	TriCore Reference Laboratories	Center for Global Health University of New Mexico Health Sciences Center	Daryl Domman Kurt Schwalm Valerie Morley Cecilia Thompson Kendra Pesko Karissa Culbreath Darrell Dinwiddie
hCoV-19/USA/NM-UNM-TC-21/2021	EPI_ISL_2249330	2021-03-11	B.1.1.7	TriCore Reference Laboratories	Center for Global Health University of New Mexico Health Sciences Center	Daryl Domman Kurt Schwalm Valerie Morley Cecilia Thompson Kendra Pesko Karissa Culbreath Darrell Dinwiddie
hCoV-19/USA/NM-UNM-TC-22/2021	EPI_ISL_2249331	2021-03-12	B.1.1.7	TriCore Reference Laboratories	Center for Global Health University of New Mexico Health Sciences Center	Daryl Domman Kurt Schwalm Valerie Morley Cecilia Thompson Kendra Pesko Karissa Culbreath Darrell Dinwiddie
hCoV-19/Finland/3314/2021	EPI_ISL_2258383	2021-02-23	B.1.1.7	Department of Virology and Immunology University of Helsinki and Helsinki University Hospital Huslab Finland	Department of Virology Faculty of Medicine University of Helsinki Helsinki Finland	Teemu Smura Ravi Kant Phuoc Truong Hussein Alburkat Hannimari Kallio-Kokko Jenni Virtanen Maija Suvanto Essi Korhonen Sari Hannula Harri Kangas Hanna Liimatainen Satu Kurkela Hanna Jarva Maija Lappalainen Pekka Ellonen Olli Vapalahti
hCoV-19/Finland/3535/2021	EPI_ISL_2258432	2021-02-27	B.1.1.7	Department of Virology and Immunology University of Helsinki and Helsinki University Hospital Huslab Finland	Department of Virology Faculty of Medicine University of Helsinki Helsinki Finland	Teemu Smura Ravi Kant Phuoc Truong Hussein Alburkat Hannimari Kallio-Kokko Jenni Virtanen Maija Suvanto Essi Korhonen Sari Hannula Harri Kangas Hanna Liimatainen Satu Kurkela Hanna Jarva Maija Lappalainen Pekka Ellonen Olli Vapalahti
hCoV-19/Finland/3543/2021	EPI_ISL_2258440	2021-02-27	B.1.1.7	Department of Virology and Immunology University of Helsinki and Helsinki University Hospital Huslab Finland	Department of Virology Faculty of Medicine University of Helsinki Helsinki Finland	Teemu Smura Ravi Kant Phuoc Truong Hussein Alburkat Hannimari Kallio-Kokko Jenni Virtanen Maija Suvanto Essi Korhonen Sari Hannula Harri Kangas Hanna Liimatainen Satu Kurkela Hanna Jarva Maija Lappalainen Pekka Ellonen Olli Vapalahti
hCoV-19/Finland/3571/2021	EPI_ISL_2258467	2021-02-27	B.1.1.7	Department of Virology and Immunology University of Helsinki and Helsinki University Hospital Huslab Finland	Department of Virology Faculty of Medicine University of Helsinki Helsinki Finland	Teemu Smura Ravi Kant Phuoc Truong Hussein Alburkat Hannimari Kallio-Kokko Jenni Virtanen Maija Suvanto Essi Korhonen Sari Hannula Harri Kangas Hanna Liimatainen Satu Kurkela Hanna Jarva Maija Lappalainen Pekka Ellonen Olli Vapalahti
hCoV-19/Finland/2890/2021	EPI_ISL_2258496	2021-02-21	B.1.1.7	Department of Virology and Immunology University of Helsinki and Helsinki University Hospital Huslab Finland	Department of Virology Faculty of Medicine University of Helsinki Helsinki Finland	Teemu Smura Ravi Kant Phuoc Truong Hussein Alburkat Hannimari Kallio-Kokko Jenni Virtanen Maija Suvanto Essi Korhonen Sari Hannula Harri Kangas Hanna Liimatainen Satu Kurkela Hanna Jarva Maija Lappalainen Pekka Ellonen Olli Vapalahti
hCoV-19/Finland/3800/2021	EPI_ISL_2258569	2021-03-01	B.1.1.7	Department of Virology and Immunology University of Helsinki and Helsinki University Hospital Huslab Finland	Department of Virology Faculty of Medicine University of Helsinki Helsinki Finland	Teemu Smura Ravi Kant Phuoc Truong Hussein Alburkat Hannimari Kallio-Kokko Jenni Virtanen Maija Suvanto Essi Korhonen Sari Hannula Harri Kangas Hanna Liimatainen Satu Kurkela Hanna Jarva Maija Lappalainen Pekka Ellonen Olli Vapalahti
hCoV-19/Finland/4574/2021	EPI_ISL_2258628	2021-03-08	B.1.1.7	Department of Virology and Immunology University of Helsinki and Helsinki University Hospital Huslab Finland	Department of Virology Faculty of Medicine University of Helsinki Helsinki Finland	Teemu Smura Ravi Kant Phuoc Truong Hussein Alburkat Hannimari Kallio-Kokko Jenni Virtanen Maija Suvanto Essi Korhonen Sari Hannula Harri Kangas Hanna Liimatainen Satu Kurkela Hanna Jarva Maija Lappalainen Pekka Ellonen Olli Vapalahti
hCoV-19/Finland/4582/2021	EPI_ISL_2258635	2021-03-07	B.1.1.7	Department of Virology and Immunology University of Helsinki and Helsinki University Hospital Huslab Finland	Department of Virology Faculty of Medicine University of Helsinki Helsinki Finland	Teemu Smura Ravi Kant Phuoc Truong Hussein Alburkat Hannimari Kallio-Kokko Jenni Virtanen Maija Suvanto Essi Korhonen Sari Hannula Harri Kangas Hanna Liimatainen Satu Kurkela Hanna Jarva Maija Lappalainen Pekka Ellonen Olli Vapalahti
hCoV-19/Finland/4593/2021	EPI_ISL_2258646	2021-03-08	B.1.1.7	Department of Virology and Immunology University of Helsinki and Helsinki University Hospital Huslab Finland	Department of Virology Faculty of Medicine University of Helsinki Helsinki Finland	Teemu Smura Ravi Kant Phuoc Truong Hussein Alburkat Hannimari Kallio-Kokko Jenni Virtanen Maija Suvanto Essi Korhonen Sari Hannula Harri Kangas Hanna Liimatainen Satu Kurkela Hanna Jarva Maija Lappalainen Pekka Ellonen Olli Vapalahti
hCoV-19/Finland/4600/2021	EPI_ISL_2258652	2021-03-08	B.1.1.7	Department of Virology and Immunology University of Helsinki and Helsinki University Hospital Huslab Finland	Department of Virology Faculty of Medicine University of Helsinki Helsinki Finland	Teemu Smura Ravi Kant Phuoc Truong Hussein Alburkat Hannimari Kallio-Kokko Jenni Virtanen Maija Suvanto Essi Korhonen Sari Hannula Harri Kangas Hanna Liimatainen Satu Kurkela Hanna Jarva Maija Lappalainen Pekka Ellonen Olli Vapalahti
hCoV-19/Finland/4605/2021	EPI_ISL_2258656	2021-03-08	B.1.1.7	Department of Virology and Immunology University of Helsinki and Helsinki University Hospital Huslab Finland	Department of Virology Faculty of Medicine University of Helsinki Helsinki Finland	Teemu Smura Ravi Kant Phuoc Truong Hussein Alburkat Hannimari Kallio-Kokko Jenni Virtanen Maija Suvanto Essi Korhonen Sari Hannula Harri Kangas Hanna Liimatainen Satu Kurkela Hanna Jarva Maija Lappalainen Pekka Ellonen Olli Vapalahti
hCoV-19/Finland/4611/2021	EPI_ISL_2258662	2021-03-08	B.1.1.7	Department of Virology and Immunology University of Helsinki and Helsinki University Hospital Huslab Finland	Department of Virology Faculty of Medicine University of Helsinki Helsinki Finland	Teemu Smura Ravi Kant Phuoc Truong Hussein Alburkat Hannimari Kallio-Kokko Jenni Virtanen Maija Suvanto Essi Korhonen Sari Hannula Harri Kangas Hanna Liimatainen Satu Kurkela Hanna Jarva Maija Lappalainen Pekka Ellonen Olli Vapalahti
hCoV-19/Finland/3734/2021	EPI_ISL_2258685	2021-02-28	B.1.1.7	Department of Virology and Immunology University of Helsinki and Helsinki University Hospital Huslab Finland	Department of Virology Faculty of Medicine University of Helsinki Helsinki Finland	Teemu Smura Ravi Kant Phuoc Truong Hussein Alburkat Hannimari Kallio-Kokko Jenni Virtanen Maija Suvanto Essi Korhonen Sari Hannula Harri Kangas Hanna Liimatainen Satu Kurkela Hanna Jarva Maija Lappalainen Pekka Ellonen Olli Vapalahti
hCoV-19/Finland/5108/2021	EPI_ISL_2258701	2021-03-12	B.1.1.7	Department of Virology and Immunology University of Helsinki and Helsinki University Hospital Huslab Finland	Department of Virology Faculty of Medicine University of Helsinki Helsinki Finland	Teemu Smura Ravi Kant Phuoc Truong Hussein Alburkat Hannimari Kallio-Kokko Jenni Virtanen Maija Suvanto Essi Korhonen Sari Hannula Harri Kangas Hanna Liimatainen Satu Kurkela Hanna Jarva Maija Lappalainen Pekka Ellonen Olli Vapalahti
hCoV-19/Finland/5124/2021	EPI_ISL_2258715	2021-03-12	B.1.1.7	Department of Virology and Immunology University of Helsinki and Helsinki University Hospital Huslab Finland	Department of Virology Faculty of Medicine University of Helsinki Helsinki Finland	Teemu Smura Ravi Kant Phuoc Truong Hussein Alburkat Hannimari Kallio-Kokko Jenni Virtanen Maija Suvanto Essi Korhonen Sari Hannula Harri Kangas Hanna Liimatainen Satu Kurkela Hanna Jarva Maija Lappalainen Pekka Ellonen Olli Vapalahti
hCoV-19/Finland/5133/2021	EPI_ISL_2258724	2021-03-12	B.1.1.7	Department of Virology and Immunology University of Helsinki and Helsinki University Hospital Huslab Finland	Department of Virology Faculty of Medicine University of Helsinki Helsinki Finland	Teemu Smura Ravi Kant Phuoc Truong Hussein Alburkat Hannimari Kallio-Kokko Jenni Virtanen Maija Suvanto Essi Korhonen Sari Hannula Harri Kangas Hanna Liimatainen Satu Kurkela Hanna Jarva Maija Lappalainen Pekka Ellonen Olli Vapalahti
hCoV-19/Finland/5143/2021	EPI_ISL_2258733	2021-03-12	B.1.1.7	Department of Virology and Immunology University of Helsinki and Helsinki University Hospital Huslab Finland	Department of Virology Faculty of Medicine University of Helsinki Helsinki Finland	Teemu Smura Ravi Kant Phuoc Truong Hussein Alburkat Hannimari Kallio-Kokko Jenni Virtanen Maija Suvanto Essi Korhonen Sari Hannula Harri Kangas Hanna Liimatainen Satu Kurkela Hanna Jarva Maija Lappalainen Pekka Ellonen Olli Vapalahti
hCoV-19/Finland/5151/2021	EPI_ISL_2258738	2021-03-12	B.1.1.7	Department of Virology and Immunology University of Helsinki and Helsinki University Hospital Huslab Finland	Department of Virology Faculty of Medicine University of Helsinki Helsinki Finland	Teemu Smura Ravi Kant Phuoc Truong Hussein Alburkat Hannimari Kallio-Kokko Jenni Virtanen Maija Suvanto Essi Korhonen Sari Hannula Harri Kangas Hanna Liimatainen Satu Kurkela Hanna Jarva Maija Lappalainen Pekka Ellonen Olli Vapalahti
hCoV-19/Finland/5162/2021	EPI_ISL_2258748	2021-03-13	B.1.1.7	Department of Virology and Immunology University of Helsinki and Helsinki University Hospital Huslab Finland	Department of Virology Faculty of Medicine University of Helsinki Helsinki Finland	Teemu Smura Ravi Kant Phuoc Truong Hussein Alburkat Hannimari Kallio-Kokko Jenni Virtanen Maija Suvanto Essi Korhonen Sari Hannula Harri Kangas Hanna Liimatainen Satu Kurkela Hanna Jarva Maija Lappalainen Pekka Ellonen Olli Vapalahti
hCoV-19/Finland/5163/2021	EPI_ISL_2258749	2021-03-13	B.1.1.7	Department of Virology and Immunology University of Helsinki and Helsinki University Hospital Huslab Finland	Department of Virology Faculty of Medicine University of Helsinki Helsinki Finland	Teemu Smura Ravi Kant Phuoc Truong Hussein Alburkat Hannimari Kallio-Kokko Jenni Virtanen Maija Suvanto Essi Korhonen Sari Hannula Harri Kangas Hanna Liimatainen Satu Kurkela Hanna Jarva Maija Lappalainen Pekka Ellonen Olli Vapalahti
hCoV-19/Finland/5332/2021	EPI_ISL_2258876	2021-03-15	B.1.1.7	Department of Virology and Immunology University of Helsinki and Helsinki University Hospital Huslab Finland	Department of Virology Faculty of Medicine University of Helsinki Helsinki Finland	Teemu Smura Ravi Kant Phuoc Truong Hussein Alburkat Hannimari Kallio-Kokko Jenni Virtanen Maija Suvanto Essi Korhonen Sari Hannula Harri Kangas Hanna Liimatainen Satu Kurkela Hanna Jarva Maija Lappalainen Pekka Ellonen Olli Vapalahti
hCoV-19/Finland/5338/2021	EPI_ISL_2258880	2021-03-15	B.1.1.7	Department of Virology and Immunology University of Helsinki and Helsinki University Hospital Huslab Finland	Department of Virology Faculty of Medicine University of Helsinki Helsinki Finland	Teemu Smura Ravi Kant Phuoc Truong Hussein Alburkat Hannimari Kallio-Kokko Jenni Virtanen Maija Suvanto Essi Korhonen Sari Hannula Harri Kangas Hanna Liimatainen Satu Kurkela Hanna Jarva Maija Lappalainen Pekka Ellonen Olli Vapalahti
hCoV-19/Finland/5032/2021	EPI_ISL_2258916	2021-03-11	B.1.1.7	Department of Virology and Immunology University of Helsinki and Helsinki University Hospital Huslab Finland	Department of Virology Faculty of Medicine University of Helsinki Helsinki Finland	Teemu Smura Ravi Kant Phuoc Truong Hussein Alburkat Hannimari Kallio-Kokko Jenni Virtanen Maija Suvanto Essi Korhonen Sari Hannula Harri Kangas Hanna Liimatainen Satu Kurkela Hanna Jarva Maija Lappalainen Pekka Ellonen Olli Vapalahti
hCoV-19/Finland/495/2021	EPI_ISL_2258969	2021-03-10	B.1.1.7	Department of Virology and Immunology University of Helsinki and Helsinki University Hospital Huslab Finland	Department of Virology Faculty of Medicine University of Helsinki Helsinki Finland	Teemu Smura Ravi Kant Phuoc Truong Hussein Alburkat Hannimari Kallio-Kokko Jenni Virtanen Maija Suvanto Essi Korhonen Sari Hannula Harri Kangas Hanna Liimatainen Satu Kurkela Hanna Jarva Maija Lappalainen Pekka Ellonen Olli Vapalahti
hCoV-19/Finland/4959/2021	EPI_ISL_2258978	2021-03-10	B.1.1.7	Department of Virology and Immunology University of Helsinki and Helsinki University Hospital Huslab Finland	Department of Virology Faculty of Medicine University of Helsinki Helsinki Finland	Teemu Smura Ravi Kant Phuoc Truong Hussein Alburkat Hannimari Kallio-Kokko Jenni Virtanen Maija Suvanto Essi Korhonen Sari Hannula Harri Kangas Hanna Liimatainen Satu Kurkela Hanna Jarva Maija Lappalainen Pekka Ellonen Olli Vapalahti
hCoV-19/Finland/4964/2021	EPI_ISL_2258981	2021-03-10	B.1.1.7	Department of Virology and Immunology University of Helsinki and Helsinki University Hospital Huslab Finland	Department of Virology Faculty of Medicine University of Helsinki Helsinki Finland	Teemu Smura Ravi Kant Phuoc Truong Hussein Alburkat Hannimari Kallio-Kokko Jenni Virtanen Maija Suvanto Essi Korhonen Sari Hannula Harri Kangas Hanna Liimatainen Satu Kurkela Hanna Jarva Maija Lappalainen Pekka Ellonen Olli Vapalahti
hCoV-19/Finland/4984/2021	EPI_ISL_2258994	2021-03-11	B.1.1.7	Department of Virology and Immunology University of Helsinki and Helsinki University Hospital Huslab Finland	Department of Virology Faculty of Medicine University of Helsinki Helsinki Finland	Teemu Smura Ravi Kant Phuoc Truong Hussein Alburkat Hannimari Kallio-Kokko Jenni Virtanen Maija Suvanto Essi Korhonen Sari Hannula Harri Kangas Hanna Liimatainen Satu Kurkela Hanna Jarva Maija Lappalainen Pekka Ellonen Olli Vapalahti
hCoV-19/Finland/4999/2021	EPI_ISL_2259007	2021-03-11	B.1.1.7	Department of Virology and Immunology University of Helsinki and Helsinki University Hospital Huslab Finland	Department of Virology Faculty of Medicine University of Helsinki Helsinki Finland	Teemu Smura Ravi Kant Phuoc Truong Hussein Alburkat Hannimari Kallio-Kokko Jenni Virtanen Maija Suvanto Essi Korhonen Sari Hannula Harri Kangas Hanna Liimatainen Satu Kurkela Hanna Jarva Maija Lappalainen Pekka Ellonen Olli Vapalahti
hCoV-19/USA/GA-GPHL-0364/2021	EPI_ISL_2272560	2021-03-15	B.1.1.7	GA Department of Public Health	GA Department of Public Health	Stacy Reeves Jonathan Edwards Cynthia Dixey Tonia Parrott Aliyah Fields Taylor Smith
hCoV-19/USA/GA-GPHL-0367/2021	EPI_ISL_2272563	2021-03-15	B.1.1.7	GA Department of Public Health	GA Department of Public Health	Stacy Reeves Jonathan Edwards Cynthia Dixey Tonia Parrott Aliyah Fields Taylor Smith
hCoV-19/USA/GA-GPHL-0379/2021	EPI_ISL_2272575	2021-03-15	B.1.1.7	GA Department of Public Health	GA Department of Public Health	Stacy Reeves Jonathan Edwards Cynthia Dixey Tonia Parrott Aliyah Fields Taylor Smith
hCoV-19/USA/NY-NYGC-1531-VTM1-OGOJ437/2021	EPI_ISL_2273982	2021-02-22	B.1.1.7	Weill Cornell Medicine	New York Genome Center	Michael Zody Andre Corvelo Dayna M. Oschwald Samantha Fennessey Tom Maniatis Melissa Cushing Olivier Elemento Margaret Elizabeth Ross Chris Mason Priya Velu Hanna Rennert Arryn Craney Lars F Westblade
hCoV-19/France/OCC-CHU-TLS-210631436801/2021	EPI_ISL_2278705	2021-03-04	B.1.1.7	CHU Purpan - Laboratoire de Virologie - Institut Fédératif de Biologie	CHU Purpan - Laboratoire de Virologie - Institut Fédératif de Biologie	Latour J. Milhes M. Bulach T. Ranger N. Salin G. Nicot F. Tremeaux P. Donnadieu C. Izopet J.
hCoV-19/France/IDF-IPP11726/2021	EPI_ISL_2279600	2021-03-06	B.1.1.7	Hospital	National Reference Center for Viruses of Respiratory Infections Institut Pasteur Paris	Marion Barbet Sylvie Behillil Méline Bizard Angela Brisebarre Camille Capel Vincent Enouf Louise Lefrançois Frédéric Lemoine Christophe Malabat Corinne Maufrais Etienne Simon-Lorière Maud Vanpeene Sylvie Van der Werf StéPhanie Marque Juillet
hCoV-19/CentralAfricanRepublic/24397/2021	EPI_ISL_2281257	2021-03-09	B.1.1.7	Insitut Pasteur Bangui	Institut Pasteur de Dakar	Marie-Astrid Vernet Moussa Moïse Diagne Benjamin Selekon Ndongo Dia Sandra Garba Ouangole Safietou Sankhe Christian Malaka Amadou Diallo Mamadou Diop Ndack Ndiaye Cheikh Loucoubar Ousmane Faye Amadou Alpha Sall Rivalyn Nakoune Yandoko
hCoV-19/France/PAC-IHU-3547_Illu1/2021	EPI_ISL_2286609	2021-03-04	B.1.1.7	MEPHI Aix Marseille University	MEPHI Aix Marseille University	Anthony LEVASSEUR
hCoV-19/USA/UT-UPHL-2105715247/2021	EPI_ISL_2291473	2021-03-07	B.1.1.7	Utah Public Health Laboratory	Utah Public Health Laboratory	Erin L. Young Kelly F. Oakeson Tara Gallagher
hCoV-19/Canada/Qc-L00327017001/2021	EPI_ISL_2294039	2021-02-21	B.1.1.7	Laboratoire de santé publique du Québec	Laboratoire de santé publique du Québec	Sandrine Moreira Ioannis Ragoussis Guillaume Bourque Jesse Shapiro Mark Lathrop and Michel Roger on behalf of the CoVSeQ research group (http://covseq.ca/researchgroup)
hCoV-19/USA/TX-GHRC-EQ04518027/2021	EPI_ISL_2340547	2021-03-11	B.1.1.7	GHRC	TIGSS	Benjamin W. Neuman Melissa M. Kahl-Mcdonagh Kurt A. Zuelke Charlie D. Johnson Allison Ficht Sankar P. Chaki Sierra Guidry Joshua Hill Richard Metz Marcel Brun
hCoV-19/USA/TX-GHRC-EQ04521228/2021	EPI_ISL_2340549	2021-03-12	B.1.1.7	GHRC	TIGSS	Benjamin W. Neuman Melissa M. Kahl-Mcdonagh Kurt A. Zuelke Charlie D. Johnson Allison Ficht Sankar P. Chaki Sierra Guidry Joshua Hill Richard Metz Marcel Brun
hCoV-19/USA/TX-GHRC-EQ04521235/2021	EPI_ISL_2340550	2021-03-12	B.1.1.7	GHRC	TIGSS	Benjamin W. Neuman Melissa M. Kahl-Mcdonagh Kurt A. Zuelke Charlie D. Johnson Allison Ficht Sankar P. Chaki Sierra Guidry Joshua Hill Richard Metz Marcel Brun
hCoV-19/USA/TX-GHRC-EQ04521840/2021	EPI_ISL_2340553	2021-03-12	B.1.1.7	GHRC	TIGSS	Benjamin W. Neuman Melissa M. Kahl-Mcdonagh Kurt A. Zuelke Charlie D. Johnson Allison Ficht Sankar P. Chaki Sierra Guidry Joshua Hill Richard Metz Marcel Brun
hCoV-19/USA/TX-GHRC-EQ04521857/2021	EPI_ISL_2340554	2021-03-11	B.1.1.7	GHRC	TIGSS	Benjamin W. Neuman Melissa M. Kahl-Mcdonagh Kurt A. Zuelke Charlie D. Johnson Allison Ficht Sankar P. Chaki Sierra Guidry Joshua Hill Richard Metz Marcel Brun
hCoV-19/USA/TX-GHRC-EQ04521921/2021	EPI_ISL_2340555	2021-03-12	B.1.1.7	GHRC	TIGSS	Benjamin W. Neuman Melissa M. Kahl-Mcdonagh Kurt A. Zuelke Charlie D. Johnson Allison Ficht Sankar P. Chaki Sierra Guidry Joshua Hill Richard Metz Marcel Brun
hCoV-19/USA/TX-GHRC-EQ04522032/2021	EPI_ISL_2340557	2021-03-12	B.1.1.7	GHRC	TIGSS	Benjamin W. Neuman Melissa M. Kahl-Mcdonagh Kurt A. Zuelke Charlie D. Johnson Allison Ficht Sankar P. Chaki Sierra Guidry Joshua Hill Richard Metz Marcel Brun
hCoV-19/USA/TX-GHRC-EQ04522087/2021	EPI_ISL_2340559	2021-03-11	B.1.1.7	GHRC	TIGSS	Benjamin W. Neuman Melissa M. Kahl-Mcdonagh Kurt A. Zuelke Charlie D. Johnson Allison Ficht Sankar P. Chaki Sierra Guidry Joshua Hill Richard Metz Marcel Brun
hCoV-19/USA/TX-GHRC-EQ04522094/2021	EPI_ISL_2340560	2021-03-11	B.1.1.7	GHRC	TIGSS	Benjamin W. Neuman Melissa M. Kahl-Mcdonagh Kurt A. Zuelke Charlie D. Johnson Allison Ficht Sankar P. Chaki Sierra Guidry Joshua Hill Richard Metz Marcel Brun
hCoV-19/USA/TX-GHRC-EQ04522405/2021	EPI_ISL_2340562	2021-03-11	B.1.1.7	GHRC	TIGSS	Benjamin W. Neuman Melissa M. Kahl-Mcdonagh Kurt A. Zuelke Charlie D. Johnson Allison Ficht Sankar P. Chaki Sierra Guidry Joshua Hill Richard Metz Marcel Brun
hCoV-19/USA/TX-GHRC-EQ04522427/2021	EPI_ISL_2340563	2021-03-11	B.1.1.7	GHRC	TIGSS	Benjamin W. Neuman Melissa M. Kahl-Mcdonagh Kurt A. Zuelke Charlie D. Johnson Allison Ficht Sankar P. Chaki Sierra Guidry Joshua Hill Richard Metz Marcel Brun
hCoV-19/USA/TX-GHRC-EQ04522820/2021	EPI_ISL_2340564	2021-03-11	B.1.1.7	GHRC	TIGSS	Benjamin W. Neuman Melissa M. Kahl-Mcdonagh Kurt A. Zuelke Charlie D. Johnson Allison Ficht Sankar P. Chaki Sierra Guidry Joshua Hill Richard Metz Marcel Brun
hCoV-19/USA/TX-GHRC-EQ04523186/2021	EPI_ISL_2340568	2021-03-12	B.1.1.7	GHRC	TIGSS	Benjamin W. Neuman Melissa M. Kahl-Mcdonagh Kurt A. Zuelke Charlie D. Johnson Allison Ficht Sankar P. Chaki Sierra Guidry Joshua Hill Richard Metz Marcel Brun
hCoV-19/USA/TX-GHRC-HD00176112/2021	EPI_ISL_2340576	2021-03-12	B.1.1.7	GHRC	TIGSS	Benjamin W. Neuman Melissa M. Kahl-Mcdonagh Kurt A. Zuelke Charlie D. Johnson Allison Ficht Sankar P. Chaki Sierra Guidry Joshua Hill Richard Metz Marcel Brun
hCoV-19/USA/TX-GHRC-HD00185768/2021	EPI_ISL_2340577	2021-03-15	B.1.1.7	GHRC	TIGSS	Benjamin W. Neuman Melissa M. Kahl-Mcdonagh Kurt A. Zuelke Charlie D. Johnson Allison Ficht Sankar P. Chaki Sierra Guidry Joshua Hill Richard Metz Marcel Brun
hCoV-19/USA/TX-GHRC-HD00174558/2021	EPI_ISL_2340640	2021-01-20	B.1.1.7	GHRC	TxGen	Benjamin W. Neuman Melissa M. Kahl-Mcdonagh Kurt A. Zuelke Charlie D. Johnson Allison Ficht Sankar P. Chaki Sierra Guidry Joshua Hill Richard Metz Marcel Brun
hCoV-19/USA/TX-GHRC-EQ04535661/2021	EPI_ISL_2340653	2021-02-03	B.1.1.7	GHRC	TxGen	Benjamin W. Neuman Melissa M. Kahl-Mcdonagh Kurt A. Zuelke Charlie D. Johnson Allison Ficht Sankar P. Chaki Sierra Guidry Joshua Hill Richard Metz Marcel Brun
hCoV-19/USA/TX-GHRC-EQ04528016/2021	EPI_ISL_2340654	2021-02-03	B.1.1.7	GHRC	TxGen	Benjamin W. Neuman Melissa M. Kahl-Mcdonagh Kurt A. Zuelke Charlie D. Johnson Allison Ficht Sankar P. Chaki Sierra Guidry Joshua Hill Richard Metz Marcel Brun
hCoV-19/USA/TX-GHRC-EQ04525874/2021	EPI_ISL_2340660	2021-02-25	B.1.1.7	GHRC	TxGen	Benjamin W. Neuman Melissa M. Kahl-Mcdonagh Kurt A. Zuelke Charlie D. Johnson Allison Ficht Sankar P. Chaki Sierra Guidry Joshua Hill Richard Metz Marcel Brun
hCoV-19/USA/TX-GHRC-EQ04517085/2021	EPI_ISL_2340661	2021-02-25	B.1.1.7	GHRC	TxGen	Benjamin W. Neuman Melissa M. Kahl-Mcdonagh Kurt A. Zuelke Charlie D. Johnson Allison Ficht Sankar P. Chaki Sierra Guidry Joshua Hill Richard Metz Marcel Brun
hCoV-19/USA/TX-GHRC-EQ04532392/2021	EPI_ISL_2340663	2021-02-01	B.1.1.7	GHRC	TxGen	Benjamin W. Neuman Melissa M. Kahl-Mcdonagh Kurt A. Zuelke Charlie D. Johnson Allison Ficht Sankar P. Chaki Sierra Guidry Joshua Hill Richard Metz Marcel Brun
hCoV-19/Switzerland/VD-CHUV-GEN2831/2021	EPI_ISL_2359578	2021-02-02	B.1.1.7	EHNV	Laboratory of genomics and metagenomics	Trestan Pillonel Damien Jacot Sébastien Aeby Gilbert Greub Claire Bertelli
hCoV-19/Switzerland/VD-CHUV-GEN2832/2021	EPI_ISL_2359582	2021-02-02	B.1.1.7	EHNV	Laboratory of genomics and metagenomics	Trestan Pillonel Damien Jacot Sébastien Aeby Gilbert Greub Claire Bertelli
hCoV-19/Switzerland/VD-CHUV-GEN2856/2021	EPI_ISL_2359672	2021-02-04	B.1.1.7	CHUV	Laboratory of genomics and metagenomics	Trestan Pillonel Damien Jacot Sébastien Aeby Gilbert Greub Claire Bertelli
hCoV-19/Switzerland/VD-CHUV-GEN3116/2021	EPI_ISL_2359802	2021-02-12	B.1.1.7	CHUV	Laboratory of genomics and metagenomics	Trestan Pillonel Damien Jacot Sébastien Aeby Gilbert Greub Claire Bertelli
hCoV-19/Ghana/NMIMR-TRA-21-32931/2021	EPI_ISL_2361912	2021-02-19	B.1.1.7	Noguchi Memorial Institute for Medical Research University of Ghana Legon Ghana	Institute of Tropical Medicine Universitätsklinikum Tübingen Germany	Bright Adu Quaneeta Mohktar Le Thi Kieu Linh Sivaramakrishna Rachakonda Hilda Opoku Frempong Keren Okyerebea Attiku Joyce Appiah-Kubi Joseph Humphrey Kofi Bonney John Kofi Odoom Abraham Kwabena Anang Srinivas-reddy Pallerla Dorothy Yeboah-Manu Thirumalaisamy P Velavan
hCoV-19/Ghana/NMIMR-TRA-21-34958/2021	EPI_ISL_2361914	2021-02-26	B.1.1.7	Noguchi Memorial Institute for Medical Research University of Ghana Legon Ghana	Institute of Tropical Medicine Universitätsklinikum Tübingen Germany	Bright Adu Quaneeta Mohktar Le Thi Kieu Linh Sivaramakrishna Rachakonda Hilda Opoku Frempong Keren Okyerebea Attiku Joyce Appiah-Kubi Joseph Humphrey Kofi Bonney John Kofi Odoom Abraham Kwabena Anang Srinivas-reddy Pallerla Dorothy Yeboah-Manu Thirumalaisamy P Velavan
hCoV-19/Ghana/NMIMR-TRA-21-35045/2021	EPI_ISL_2361915	2021-02-26	B.1.1.7	Noguchi Memorial Institute for Medical Research University of Ghana Legon Ghana	Institute of Tropical Medicine Universitätsklinikum Tübingen Germany	Bright Adu Quaneeta Mohktar Le Thi Kieu Linh Sivaramakrishna Rachakonda Hilda Opoku Frempong Keren Okyerebea Attiku Joyce Appiah-Kubi Joseph Humphrey Kofi Bonney John Kofi Odoom Abraham Kwabena Anang Srinivas-reddy Pallerla Dorothy Yeboah-Manu Thirumalaisamy P Velavan
hCoV-19/Ghana/NMIMR-TRA-21-36349/2021	EPI_ISL_2361916	2021-03-05	B.1.1.7	Noguchi Memorial Institute for Medical Research University of Ghana Legon Ghana	Institute of Tropical Medicine Universitätsklinikum Tübingen Germany	Bright Adu Quaneeta Mohktar Le Thi Kieu Linh Sivaramakrishna Rachakonda Hilda Opoku Frempong Keren Okyerebea Attiku Joyce Appiah-Kubi Joseph Humphrey Kofi Bonney John Kofi Odoom Abraham Kwabena Anang Srinivas-reddy Pallerla Dorothy Yeboah-Manu Thirumalaisamy P Velavan
hCoV-19/Ghana/NMIMR-TRA-21-36519/2021	EPI_ISL_2361917	2021-03-09	B.1.1.7	Noguchi Memorial Institute for Medical Research University of Ghana Legon Ghana	Institute of Tropical Medicine Universitätsklinikum Tübingen Germany	Bright Adu Quaneeta Mohktar Le Thi Kieu Linh Sivaramakrishna Rachakonda Hilda Opoku Frempong Keren Okyerebea Attiku Joyce Appiah-Kubi Joseph Humphrey Kofi Bonney John Kofi Odoom Abraham Kwabena Anang Srinivas-reddy Pallerla Dorothy Yeboah-Manu Thirumalaisamy P Velavan
hCoV-19/Ghana/NMIMR-NTRA-21-6196/2021	EPI_ISL_2361919	2021-03-08	B.1.1.7	Noguchi Memorial Institute for Medical Research University of Ghana Legon Ghana	Institute of Tropical Medicine Universitätsklinikum Tübingen Germany	Bright Adu Quaneeta Mohktar Le Thi Kieu Linh Sivaramakrishna Rachakonda Hilda Opoku Frempong Keren Okyerebea Attiku Joyce Appiah-Kubi Joseph Humphrey Kofi Bonney John Kofi Odoom Abraham Kwabena Anang Srinivas-reddy Pallerla Dorothy Yeboah-Manu Thirumalaisamy P Velavan
hCoV-19/Ghana/NMIMR-NTRA-21-6331/2021	EPI_ISL_2361920	2021-03-12	B.1.1.7	Noguchi Memorial Institute for Medical Research University of Ghana Legon Ghana	Institute of Tropical Medicine Universitätsklinikum Tübingen Germany	Bright Adu Quaneeta Mohktar Le Thi Kieu Linh Sivaramakrishna Rachakonda Hilda Opoku Frempong Keren Okyerebea Attiku Joyce Appiah-Kubi Joseph Humphrey Kofi Bonney John Kofi Odoom Abraham Kwabena Anang Srinivas-reddy Pallerla Dorothy Yeboah-Manu Thirumalaisamy P Velavan
hCoV-19/USA/MI-MDHHS-SC29244/2021	EPI_ISL_2374907	2021-03-10	B.1.1.7	Michigan Department of Health and Human Services Bureau of Laboratories	Michigan Department of Health and Human Services Bureau of Laboratories	Blankenship HM Riner D Soehnlen MK
hCoV-19/USA/MI-MDHHS-SC29253/2021	EPI_ISL_2374916	2021-03-10	B.1.1.7	Michigan Department of Health and Human Services Bureau of Laboratories	Michigan Department of Health and Human Services Bureau of Laboratories	Blankenship HM Riner D Soehnlen MK
hCoV-19/Ghana/NMIMR-TRA-21-35007/2021	EPI_ISL_2376386	2021-02-26	B.1.1.7	Noguchi Memorial Institute for Medical Research University of Ghana Legon Ghana	Institute of Tropical Medicine Universitätsklinikum Tübingen Germany	Bright Adu Quaneeta Mohktar Le Thi Kieu Linh Sivaramakrishna Rachakonda Hilda Opoku Frempong Keren Okyerebea Attiku Joyce Appiah-Kubi Joseph Humphrey Kofi Bonney John Kofi Odoom Abraham Kwabena Anang Srinivas-reddy Pallerla Dorothy Yeboah-Manu Thirumalaisamy P Velavan
hCoV-19/Ghana/NMIMR-TRA-21-36329/2021	EPI_ISL_2376388	2021-03-05	B.1.1.7	Noguchi Memorial Institute for Medical Research University of Ghana Legon Ghana	Institute of Tropical Medicine Universitätsklinikum Tübingen Germany	Bright Adu Quaneeta Mohktar Le Thi Kieu Linh Sivaramakrishna Rachakonda Hilda Opoku Frempong Keren Okyerebea Attiku Joyce Appiah-Kubi Joseph Humphrey Kofi Bonney John Kofi Odoom Abraham Kwabena Anang Srinivas-reddy Pallerla Dorothy Yeboah-Manu Thirumalaisamy P Velavan
hCoV-19/USA/MO-Sample14MN908947.3/2021	EPI_ISL_2376538	2021-03-02	B.1.1.7	Brien Lab St. Louis University	Brien Lab St. Louis University	James D. Brien Amelia K. Pinto Mariah Hassert Tara Steffen Alexandria M. Dickson Colleen R. Bocke Elizabeth Geerling E. Taylor Stone Robin R. Chamberland Alexis Guenette DO
hCoV-19/USA/WA-UW-66912/2021	EPI_ISL_2405037	2021-03-08	B.1.1.7	UW Virology Lab	UW Virology Lab	Pavitra Roychoudhury Hong Xie Lasata Shrestha Shah Mohamed Bakhash Noah R. Baker Sean Ellis Saraswathi Sathees Meei-Li Huang Keith R Jerome Alexander Greninger
hCoV-19/USA/WA-UW-66937/2021	EPI_ISL_2405058	2021-03-08	B.1.1.7	UW Virology Lab	UW Virology Lab	Pavitra Roychoudhury Hong Xie Lasata Shrestha Shah Mohamed Bakhash Noah R. Baker Sean Ellis Saraswathi Sathees Meei-Li Huang Keith R Jerome Alexander Greninger
hCoV-19/Ghana/WACCBIP-GS167/2021	EPI_ISL_2422497	2021-01-13	B.1.1.7	West African Centre for Cell Biology of Infectious Pathogen University of Ghana Legon	WACCBIP University of Ghana Volta Road Legon Accra	Collins M. Morang'a Peter K. Quashie Joyce M. Ngoi Dominic S. Y. Amuzu Vincent Appiah Evelyn B. Quansah Philip M. Soglo Violette M’cormack Samirah Saiid Frederick Tei-Maya Edward Danso Fenteng Patrick Tetteh Ababio Theophilus Odoom Emmanuel Kudjo Joe K. Mutungi Nicaise T. Ndam William K. Ampofo Yaw Bediako Lucas N. Amenga-Etego and Gordon A. Awandare
hCoV-19/Ghana/WACCBIP-GS423/2021	EPI_ISL_2422501	2021-02-15	B.1.1.7	West African Centre for Cell Biology of Infectious Pathogen University of Ghana Legon	WACCBIP University of Ghana Volta Road Legon Accra	Collins M. Morang'a Peter K. Quashie Joyce M. Ngoi Dominic S. Y. Amuzu Vincent Appiah Evelyn B. Quansah Philip M. Soglo Violette M’cormack Samirah Saiid Frederick Tei-Maya Edward Danso Fenteng Patrick Tetteh Ababio Theophilus Odoom Emmanuel Kudjo Joe K. Mutungi Nicaise T. Ndam William K. Ampofo Yaw Bediako Lucas N. Amenga-Etego and Gordon A. Awandare
hCoV-19/Ghana/WACCBIP-GS434/2021	EPI_ISL_2422504	2021-02-15	B.1.1.7	West African Centre for Cell Biology of Infectious Pathogen University of Ghana Legon	WACCBIP University of Ghana Volta Road Legon Accra	Collins M. Morang'a Peter K. Quashie Joyce M. Ngoi Dominic S. Y. Amuzu Vincent Appiah Evelyn B. Quansah Philip M. Soglo Violette M’cormack Samirah Saiid Frederick Tei-Maya Edward Danso Fenteng Patrick Tetteh Ababio Theophilus Odoom Emmanuel Kudjo Joe K. Mutungi Nicaise T. Ndam William K. Ampofo Yaw Bediako Lucas N. Amenga-Etego and Gordon A. Awandare
hCoV-19/Ghana/WACCBIP-GS451/2021	EPI_ISL_2422511	2021-01-29	B.1.1.7	West African Centre for Cell Biology of Infectious Pathogen University of Ghana Legon	WACCBIP University of Ghana Volta Road Legon Accra	Collins M. Morang'a Peter K. Quashie Joyce M. Ngoi Dominic S. Y. Amuzu Vincent Appiah Evelyn B. Quansah Philip M. Soglo Violette M’cormack Samirah Saiid Frederick Tei-Maya Edward Danso Fenteng Patrick Tetteh Ababio Theophilus Odoom Emmanuel Kudjo Joe K. Mutungi Nicaise T. Ndam William K. Ampofo Yaw Bediako Lucas N. Amenga-Etego and Gordon A. Awandare
hCoV-19/Ghana/WACCBIP-GS452/2021	EPI_ISL_2422512	2021-01-29	B.1.1.7	West African Centre for Cell Biology of Infectious Pathogen University of Ghana Legon	WACCBIP University of Ghana Volta Road Legon Accra	Collins M. Morang'a Peter K. Quashie Joyce M. Ngoi Dominic S. Y. Amuzu Vincent Appiah Evelyn B. Quansah Philip M. Soglo Violette M’cormack Samirah Saiid Frederick Tei-Maya Edward Danso Fenteng Patrick Tetteh Ababio Theophilus Odoom Emmanuel Kudjo Joe K. Mutungi Nicaise T. Ndam William K. Ampofo Yaw Bediako Lucas N. Amenga-Etego and Gordon A. Awandare
hCoV-19/Ghana/WACCBIP-GS466/2021	EPI_ISL_2422517	2021-02-10	B.1.1.7	West African Centre for Cell Biology of Infectious Pathogen University of Ghana Legon	WACCBIP University of Ghana Volta Road Legon Accra	Collins M. Morang'a Peter K. Quashie Joyce M. Ngoi Dominic S. Y. Amuzu Vincent Appiah Evelyn B. Quansah Philip M. Soglo Violette M’cormack Samirah Saiid Frederick Tei-Maya Edward Danso Fenteng Patrick Tetteh Ababio Theophilus Odoom Emmanuel Kudjo Joe K. Mutungi Nicaise T. Ndam William K. Ampofo Yaw Bediako Lucas N. Amenga-Etego and Gordon A. Awandare
hCoV-19/Ghana/WACCBIP-GS467/2021	EPI_ISL_2422518	2021-02-01	B.1.1.7	West African Centre for Cell Biology of Infectious Pathogen University of Ghana Legon	WACCBIP University of Ghana Volta Road Legon Accra	Collins M. Morang'a Peter K. Quashie Joyce M. Ngoi Dominic S. Y. Amuzu Vincent Appiah Evelyn B. Quansah Philip M. Soglo Violette M’cormack Samirah Saiid Frederick Tei-Maya Edward Danso Fenteng Patrick Tetteh Ababio Theophilus Odoom Emmanuel Kudjo Joe K. Mutungi Nicaise T. Ndam William K. Ampofo Yaw Bediako Lucas N. Amenga-Etego and Gordon A. Awandare
hCoV-19/Ghana/WACCBIP-GS468/2021	EPI_ISL_2422519	2021-02-10	B.1.1.7	West African Centre for Cell Biology of Infectious Pathogen University of Ghana Legon	WACCBIP University of Ghana Volta Road Legon Accra	Collins M. Morang'a Peter K. Quashie Joyce M. Ngoi Dominic S. Y. Amuzu Vincent Appiah Evelyn B. Quansah Philip M. Soglo Violette M’cormack Samirah Saiid Frederick Tei-Maya Edward Danso Fenteng Patrick Tetteh Ababio Theophilus Odoom Emmanuel Kudjo Joe K. Mutungi Nicaise T. Ndam William K. Ampofo Yaw Bediako Lucas N. Amenga-Etego and Gordon A. Awandare
hCoV-19/Ghana/WACCBIP-GS496/2021	EPI_ISL_2422533	2021-02-11	B.1.1.7	West African Centre for Cell Biology of Infectious Pathogen University of Ghana Legon	WACCBIP University of Ghana Volta Road Legon Accra	Collins M. Morang'a Peter K. Quashie Joyce M. Ngoi Dominic S. Y. Amuzu Vincent Appiah Evelyn B. Quansah Philip M. Soglo Violette M’cormack Samirah Saiid Frederick Tei-Maya Edward Danso Fenteng Patrick Tetteh Ababio Theophilus Odoom Emmanuel Kudjo Joe K. Mutungi Nicaise T. Ndam William K. Ampofo Yaw Bediako Lucas N. Amenga-Etego and Gordon A. Awandare
hCoV-19/Ghana/WACCBIP-GS597/2021	EPI_ISL_2422574	2021-03-01	B.1.1.7	West African Centre for Cell Biology of Infectious Pathogen University of Ghana Legon	WACCBIP University of Ghana Volta Road Legon Accra	Collins M. Morang'a Peter K. Quashie Joyce M. Ngoi Dominic S. Y. Amuzu Vincent Appiah Evelyn B. Quansah Philip M. Soglo Violette M’cormack Samirah Saiid Frederick Tei-Maya Edward Danso Fenteng Patrick Tetteh Ababio Theophilus Odoom Emmanuel Kudjo Joe K. Mutungi Nicaise T. Ndam William K. Ampofo Yaw Bediako Lucas N. Amenga-Etego and Gordon A. Awandare
hCoV-19/Ghana/WACCBIP-GS598/2021	EPI_ISL_2422575	2021-03-01	B.1.1.7	West African Centre for Cell Biology of Infectious Pathogen University of Ghana Legon	WACCBIP University of Ghana Volta Road Legon Accra	Collins M. Morang'a Peter K. Quashie Joyce M. Ngoi Dominic S. Y. Amuzu Vincent Appiah Evelyn B. Quansah Philip M. Soglo Violette M’cormack Samirah Saiid Frederick Tei-Maya Edward Danso Fenteng Patrick Tetteh Ababio Theophilus Odoom Emmanuel Kudjo Joe K. Mutungi Nicaise T. Ndam William K. Ampofo Yaw Bediako Lucas N. Amenga-Etego and Gordon A. Awandare
hCoV-19/Ghana/WACCBIP-GS604/2021	EPI_ISL_2422577	2021-03-01	B.1.1.7	West African Centre for Cell Biology of Infectious Pathogen University of Ghana Legon	WACCBIP University of Ghana Volta Road Legon Accra	Collins M. Morang'a Peter K. Quashie Joyce M. Ngoi Dominic S. Y. Amuzu Vincent Appiah Evelyn B. Quansah Philip M. Soglo Violette M’cormack Samirah Saiid Frederick Tei-Maya Edward Danso Fenteng Patrick Tetteh Ababio Theophilus Odoom Emmanuel Kudjo Joe K. Mutungi Nicaise T. Ndam William K. Ampofo Yaw Bediako Lucas N. Amenga-Etego and Gordon A. Awandare
hCoV-19/Ghana/WACCBIP-GS606/2021	EPI_ISL_2422579	2021-03-01	B.1.1.7	West African Centre for Cell Biology of Infectious Pathogen University of Ghana Legon	WACCBIP University of Ghana Volta Road Legon Accra	Collins M. Morang'a Peter K. Quashie Joyce M. Ngoi Dominic S. Y. Amuzu Vincent Appiah Evelyn B. Quansah Philip M. Soglo Violette M’cormack Samirah Saiid Frederick Tei-Maya Edward Danso Fenteng Patrick Tetteh Ababio Theophilus Odoom Emmanuel Kudjo Joe K. Mutungi Nicaise T. Ndam William K. Ampofo Yaw Bediako Lucas N. Amenga-Etego and Gordon A. Awandare
hCoV-19/Ghana/WACCBIP-GS608/2021	EPI_ISL_2422581	2021-03-04	B.1.1.7	West African Centre for Cell Biology of Infectious Pathogen University of Ghana Legon	WACCBIP University of Ghana Volta Road Legon Accra	Collins M. Morang'a Peter K. Quashie Joyce M. Ngoi Dominic S. Y. Amuzu Vincent Appiah Evelyn B. Quansah Philip M. Soglo Violette M’cormack Samirah Saiid Frederick Tei-Maya Edward Danso Fenteng Patrick Tetteh Ababio Theophilus Odoom Emmanuel Kudjo Joe K. Mutungi Nicaise T. Ndam William K. Ampofo Yaw Bediako Lucas N. Amenga-Etego and Gordon A. Awandare
hCoV-19/Ghana/WACCBIP-GS611/2021	EPI_ISL_2422583	2021-03-06	B.1.1.7	West African Centre for Cell Biology of Infectious Pathogen University of Ghana Legon	WACCBIP University of Ghana Volta Road Legon Accra	Collins M. Morang'a Peter K. Quashie Joyce M. Ngoi Dominic S. Y. Amuzu Vincent Appiah Evelyn B. Quansah Philip M. Soglo Violette M’cormack Samirah Saiid Frederick Tei-Maya Edward Danso Fenteng Patrick Tetteh Ababio Theophilus Odoom Emmanuel Kudjo Joe K. Mutungi Nicaise T. Ndam William K. Ampofo Yaw Bediako Lucas N. Amenga-Etego and Gordon A. Awandare
hCoV-19/Ghana/WACCBIP-GS623/2021	EPI_ISL_2422593	2021-03-15	B.1.1.7	West African Centre for Cell Biology of Infectious Pathogen University of Ghana Legon	WACCBIP University of Ghana Volta Road Legon Accra	Collins M. Morang'a Peter K. Quashie Joyce M. Ngoi Dominic S. Y. Amuzu Vincent Appiah Evelyn B. Quansah Philip M. Soglo Violette M’cormack Samirah Saiid Frederick Tei-Maya Edward Danso Fenteng Patrick Tetteh Ababio Theophilus Odoom Emmanuel Kudjo Joe K. Mutungi Nicaise T. Ndam William K. Ampofo Yaw Bediako Lucas N. Amenga-Etego and Gordon A. Awandare
hCoV-19/Ghana/WACCBIP-GS690/2021	EPI_ISL_2422618	2021-01-28	B.1.1.7	West African Centre for Cell Biology of Infectious Pathogen University of Ghana Legon	WACCBIP University of Ghana Volta Road Legon Accra	Collins M. Morang'a Peter K. Quashie Joyce M. Ngoi Dominic S. Y. Amuzu Vincent Appiah Evelyn B. Quansah Philip M. Soglo Violette M’cormack Samirah Saiid Frederick Tei-Maya Edward Danso Fenteng Patrick Tetteh Ababio Theophilus Odoom Emmanuel Kudjo Joe K. Mutungi Nicaise T. Ndam William K. Ampofo Yaw Bediako Lucas N. Amenga-Etego and Gordon A. Awandare
hCoV-19/USA/MD-MDH-2492/2021	EPI_ISL_2425427	2021-02-12	B.1.1.7	MD PHL	MD PHL	Maryland Department of Health Laboratories Administration
hCoV-19/USA/MD-MDH-2496/2021	EPI_ISL_2425430	2021-02-12	B.1.1.7	MD PHL	MD PHL	Maryland Department of Health Laboratories Administration
hCoV-19/India/MP-NCDC-1209197/2021	EPI_ISL_2448190	2021-02-17	B.1.1.7	National Centre for Disease Control (NCDC) Biotechnology Division Delhi	NCDC Delhi Biotechnology Division INSACOG	Robin Marwal Mahesh S Dhar Kalaiarasan Ponnusamy Meena Datta Priyanka Singh Uma Sharma Manoj K Singh Radhakrishnan V. S Hemlata Lall Hema Gogia Preeti Madan Sandhya Kabra Sujeet K Singh Partha Rakshit
hCoV-19/India/MP-NCDC-1209231/2021	EPI_ISL_2448209	2021-02-19	B.1.1.7	National Centre for Disease Control (NCDC) Biotechnology Division Delhi	NCDC Delhi Biotechnology Division INSACOG	Mahesh S Dhar Kalaiarasan Ponnusamy Meena Datta Priyanka Singh Uma Sharma Manoj K Singh Radhakrishnan V. S Robin Marwal Hemlata Lall Hema Gogia Preeti Madan Sandhya Kabra Sujeet K Singh Partha Rakshit
hCoV-19/USA/MD-HP06257/2021	EPI_ISL_2455309	2021-03-15	B.1.1.7	Johns Hopkins Hospital Department of Pathology	Johns Hopkins Hospital Department of Pathology	C. Paul Morris Chun Huai Luo Adannaya Amadi Matthew Schwartz Nicholas Gallagher Heba H. Mostafa
hCoV-19/USA/UT-UPHL-210603374076/2021	EPI_ISL_2456193	2021-01-04	B.1.1.7	Utah Public Health Laboratory	Utah Public Health Laboratory	Erin L. Young Kelly F. Oakeson Tara Gallagher
hCoV-19/India/MP-NCDC-1009341/2021	EPI_ISL_2459674	2021-01-27	B.1.1.7	National Centre for Disease Control (NCDC) Biotechnology Division Delhi	NCDC Delhi Biotechnology Division INSACOG	Kalaiarasan Ponnusamy Meena Datta Priyanka Singh Uma Sharma Manoj K Singh Radhakrishnan V. S Robin Marwal Mahesh S Dhar Hemlata Lall Hema Gogia Preeti Madan Sandhya Kabra Sujeet K Singh Partha Rakshit
hCoV-19/India/MP-NCDC-1009354/2021	EPI_ISL_2459697	2021-02-15	B.1.1.7	National Centre for Disease Control (NCDC) Biotechnology Division Delhi	NCDC Delhi Biotechnology Division INSACOG	Kalaiarasan Ponnusamy Meena Datta Priyanka Singh Uma Sharma Manoj K Singh Radhakrishnan V. S Robin Marwal Mahesh S Dhar Hemlata Lall Hema Gogia Preeti Madan Sandhya Kabra Sujeet K Singh Partha Rakshit
hCoV-19/India/MP-NCDC-1009355/2021	EPI_ISL_2459698	2021-02-15	B.1.1.7	National Centre for Disease Control (NCDC) Biotechnology Division Delhi	NCDC Delhi Biotechnology Division INSACOG	Kalaiarasan Ponnusamy Meena Datta Priyanka Singh Uma Sharma Manoj K Singh Radhakrishnan V. S Robin Marwal Mahesh S Dhar Hemlata Lall Hema Gogia Preeti Madan Sandhya Kabra Sujeet K Singh Partha Rakshit
hCoV-19/India/MP-NCDC-1609306/2021	EPI_ISL_2460455	2021-03-14	B.1.1.7	National Centre for Disease Control (NCDC) Biotechnology Division Delhi	NCDC Delhi Biotechnology Division INSACOG	Mahesh S Dhar Kalaiarasan Ponnusamy Meena Datta Priyanka Singh Uma Sharma Hemlata Lall Manoj K Singh Radhakrishnan V. S Robin Marwal Hema Gogia Preeti Madan Sandhya Kabra Sujeet K Singh Partha Rakshit
hCoV-19/India/MP-NCDC-1609204/2021	EPI_ISL_2460495	2021-03-12	B.1.1.7	National Centre for Disease Control (NCDC) Biotechnology Division Delhi	NCDC Delhi Biotechnology Division INSACOG	Robin Marwal Mahesh S Dhar Kalaiarasan Ponnusamy Meena Datta Priyanka Singh Uma Sharma Hemlata Lall Manoj K Singh Radhakrishnan V. S Hema Gogia Preeti Madan Sandhya Kabra Sujeet K Singh Partha Rakshit
hCoV-19/Switzerland/BS-UHB-42707326/2021	EPI_ISL_2484232	2021-02-22	B.1.1.7	Clinical Virology	Clinical Bacteriology	Tim Roloff Fanny Wegner Helena MB Seth-Smith Alfredo Mari Karoline Leuzinger Julia Bielicki Manuel Battegay Hans Hirsch Adrian Egli
hCoV-19/Switzerland/BE-UHB-728458801/2021	EPI_ISL_2484359	2021-02-04	B.1.1.7	Labormedizinisches Zentrum Dr Risch	Clinical Bacteriology	Tim Roloff Fanny Wegner Helena MB Seth-Smith Alfredo Mari Karoline Leuzinger Julia Bielicki Nadia Wohlwend Martin Risch Lorenz Risch Manuel Battegay Hans Hirsch Adrian Egli
hCoV-19/Switzerland/BS-UHB-42707314/2021	EPI_ISL_2484488	2021-02-22	B.1.1.7	Clinical Virology	Clinical Bacteriology	Tim Roloff Fanny Wegner Helena MB Seth-Smith Alfredo Mari Karoline Leuzinger Julia Bielicki Manuel Battegay Hans Hirsch Adrian Egli
hCoV-19/Switzerland/BE-UHB-4181050501/2021	EPI_ISL_2484558	2021-01-26	B.1.1.7	Labormedizinisches Zentrum Dr Risch	Clinical Bacteriology	Tim Roloff Fanny Wegner Helena MB Seth-Smith Alfredo Mari Karoline Leuzinger Julia Bielicki Nadia Wohlwend Martin Risch Lorenz Risch Manuel Battegay Hans Hirsch Adrian Egli
hCoV-19/USA/UT-UPHL-2104802382/2021	EPI_ISL_2496175	2021-03-15	B.1.1.7	Utah Public Health Laboratory	Utah Public Health Laboratory	Erin L. Young Kelly F. Oakeson Tara Gallagher
hCoV-19/USA/UT-UPHL-2104038583/2021	EPI_ISL_2496189	2021-03-15	B.1.1.7	Utah Public Health Laboratory	Utah Public Health Laboratory	Erin L. Young Kelly F. Oakeson Tara Gallagher
hCoV-19/USA/UT-UPHL-2104086138/2021	EPI_ISL_2496228	2021-03-15	B.1.1.7	Utah Public Health Laboratory	Utah Public Health Laboratory	Erin L. Young Kelly F. Oakeson Tara Gallagher
hCoV-19/USA/UT-UPHL-2104286370/2021	EPI_ISL_2496266	2021-03-15	B.1.1.7	Utah Public Health Laboratory	Utah Public Health Laboratory	Erin L. Young Kelly F. Oakeson Tara Gallagher
hCoV-19/USA/UT-UPHL-2104061446/2021	EPI_ISL_2496284	2021-03-15	B.1.1.7	Utah Public Health Laboratory	Utah Public Health Laboratory	Erin L. Young Kelly F. Oakeson Tara Gallagher
hCoV-19/USA/UT-UPHL-2104817998/2021	EPI_ISL_2496461	2021-03-15	B.1.1.7	Utah Public Health Laboratory	Utah Public Health Laboratory	Erin L. Young Kelly F. Oakeson Tara Gallagher
hCoV-19/USA/UT-UPHL-2104988846/2021	EPI_ISL_2496465	2021-03-11	B.1.1.7	Utah Public Health Laboratory	Utah Public Health Laboratory	Erin L. Young Kelly F. Oakeson Tara Gallagher
hCoV-19/USA/UT-UPHL-2104364337/2021	EPI_ISL_2496476	2021-03-12	B.1.1.7	Utah Public Health Laboratory	Utah Public Health Laboratory	Erin L. Young Kelly F. Oakeson Tara Gallagher
hCoV-19/USA/UT-UPHL-2104131191/2021	EPI_ISL_2496477	2021-03-15	B.1.1.7	Utah Public Health Laboratory	Utah Public Health Laboratory	Erin L. Young Kelly F. Oakeson Tara Gallagher
hCoV-19/Canada/BC-BCCDC-36732/2021	EPI_ISL_2499113	2021-01-28	B.1.1.7	BCCDC Public Health Laboratory	BCCDC Public Health Laboratory	Prystajecky Natalie Linda Hoang Dan Fornika John Tyson Shannon Russell Kim Macdonald Kimia Kamelian Ana Pacagnella Corrinne Ng Loretta Janz Robert Azana Mel Krajden
hCoV-19/USA/NY-CUIMC-NP-5693/2021	EPI_ISL_2500733	2021-03-01	B.1.1.7	Clinical Microbiology Laboratory NewYork Presbyterian Hospital/Columbia University Irving Medical Center	Uhlemann Laboratory Columbia University Irving Medical Center	Medini K. Annavajhala Anne Kelley Maya Tagliavia Anne-Catrin Uhlemann
hCoV-19/Finland/THL-202105090/2021	EPI_ISL_2505192	2021-02-15	B.1.1.7	SYNLAB Suomi	Expert Microbiology National Institute for Health and Welfare	Soile Blomqvist Jani Halkilahti Kirsi Liitsola Haider al-Hello Päivi Laurila Erika Lindh Teemu Smura Ravi Kant Phuoc Truong Olli Vapalahti Sari Hannula Pekka Ellonen Niina Ikonen Carita Savolainen-Kopra
hCoV-19/Finland/THL-202105789/2021	EPI_ISL_2505309	2021-02-21	B.1.1.7	NordLab Kajaani	Expert Microbiology National Institute for Health and Welfare	Soile Blomqvist Jani Halkilahti Kirsi Liitsola Haider al-Hello Päivi Laurila Erika Lindh Teemu Smura Ravi Kant Phuoc Truong Olli Vapalahti Sari Hannula Pekka Ellonen Niina Ikonen Carita Savolainen-Kopra
hCoV-19/Finland/THL-202106309/2021	EPI_ISL_2505434	2021-02-17	B.1.1.7	Fimlab Laboratoriot Oy Tampere	Expert Microbiology National Institute for Health and Welfare	Soile Blomqvist Jani Halkilahti Kirsi Liitsola Haider al-Hello Päivi Laurila Erika Lindh Teemu Smura Ravi Kant Phuoc Truong Olli Vapalahti Sari Hannula Pekka Ellonen Niina Ikonen Carita Savolainen-Kopra
hCoV-19/Finland/THL-202106461/2021	EPI_ISL_2505572	2021-02-23	B.1.1.7	Islab Pohjois-Savon aluelaboratorio	Expert Microbiology National Institute for Health and Welfare	Soile Blomqvist Jani Halkilahti Kirsi Liitsola Haider al-Hello Päivi Laurila Erika Lindh Teemu Smura Ravi Kant Phuoc Truong Olli Vapalahti Sari Hannula Pekka Ellonen Niina Ikonen Carita Savolainen-Kopra
hCoV-19/Finland/THL-202108498/2021	EPI_ISL_2505676	2021-02-27	B.1.1.7	SYNLAB Suomi	Expert Microbiology National Institute for Health and Welfare	Soile Blomqvist Jani Halkilahti Kirsi Liitsola Haider al-Hello Päivi Laurila Erika Lindh Teemu Smura Ravi Kant Phuoc Truong Olli Vapalahti Sari Hannula Pekka Ellonen Niina Ikonen Carita Savolainen-Kopra
hCoV-19/Finland/THL-202109182/2021	EPI_ISL_2506222	2021-03-10	B.1.1.7	SYNLAB Suomi	Expert Microbiology National Institute for Health and Welfare	Soile Blomqvist Jani Halkilahti Kirsi Liitsola Haider al-Hello Päivi Laurila Erika Lindh Teemu Smura Ravi Kant Phuoc Truong Olli Vapalahti Sari Hannula Pekka Ellonen Niina Ikonen Carita Savolainen-Kopra
hCoV-19/Finland/THL-202109192/2021	EPI_ISL_2506232	2021-03-10	B.1.1.7	SYNLAB Suomi	Expert Microbiology National Institute for Health and Welfare	Soile Blomqvist Jani Halkilahti Kirsi Liitsola Haider al-Hello Päivi Laurila Erika Lindh Teemu Smura Ravi Kant Phuoc Truong Olli Vapalahti Sari Hannula Pekka Ellonen Niina Ikonen Carita Savolainen-Kopra
hCoV-19/Finland/THL-202109234/2021	EPI_ISL_2506267	2021-03-09	B.1.1.7	SYNLAB Suomi	Expert Microbiology National Institute for Health and Welfare	Soile Blomqvist Jani Halkilahti Kirsi Liitsola Haider al-Hello Päivi Laurila Erika Lindh Teemu Smura Ravi Kant Phuoc Truong Olli Vapalahti Sari Hannula Pekka Ellonen Niina Ikonen Carita Savolainen-Kopra
hCoV-19/Finland/THL-202109250/2021	EPI_ISL_2506279	2021-03-11	B.1.1.7	SYNLAB Suomi	Expert Microbiology National Institute for Health and Welfare	Soile Blomqvist Jani Halkilahti Kirsi Liitsola Haider al-Hello Päivi Laurila Erika Lindh Teemu Smura Ravi Kant Phuoc Truong Olli Vapalahti Sari Hannula Pekka Ellonen Niina Ikonen Carita Savolainen-Kopra
hCoV-19/Finland/THL-202109252/2021	EPI_ISL_2506281	2021-03-10	B.1.1.7	SYNLAB Suomi	Expert Microbiology National Institute for Health and Welfare	Soile Blomqvist Jani Halkilahti Kirsi Liitsola Haider al-Hello Päivi Laurila Erika Lindh Teemu Smura Ravi Kant Phuoc Truong Olli Vapalahti Sari Hannula Pekka Ellonen Niina Ikonen Carita Savolainen-Kopra
hCoV-19/Finland/THL-202109261/2021	EPI_ISL_2506288	2021-03-09	B.1.1.7	Vita Laboratoriot Oy	Expert Microbiology National Institute for Health and Welfare	Soile Blomqvist Jani Halkilahti Kirsi Liitsola Haider al-Hello Päivi Laurila Erika Lindh Teemu Smura Ravi Kant Phuoc Truong Olli Vapalahti Sari Hannula Pekka Ellonen Niina Ikonen Carita Savolainen-Kopra
hCoV-19/Finland/THL-202109264/2021	EPI_ISL_2506291	2021-03-10	B.1.1.7	Vita Laboratoriot Oy	Expert Microbiology National Institute for Health and Welfare	Soile Blomqvist Jani Halkilahti Kirsi Liitsola Haider al-Hello Päivi Laurila Erika Lindh Teemu Smura Ravi Kant Phuoc Truong Olli Vapalahti Sari Hannula Pekka Ellonen Niina Ikonen Carita Savolainen-Kopra
hCoV-19/Finland/THL-202109347/2021	EPI_ISL_2506346	2021-03-10	B.1.1.7	Fimlab Laboratoriot Oy Tampere	Expert Microbiology National Institute for Health and Welfare	Soile Blomqvist Jani Halkilahti Kirsi Liitsola Haider al-Hello Päivi Laurila Erika Lindh Teemu Smura Ravi Kant Phuoc Truong Olli Vapalahti Sari Hannula Pekka Ellonen Niina Ikonen Carita Savolainen-Kopra
hCoV-19/Finland/THL-202109355/2021	EPI_ISL_2506351	2021-03-10	B.1.1.7	Fimlab Laboratoriot Oy Tampere	Expert Microbiology National Institute for Health and Welfare	Soile Blomqvist Jani Halkilahti Kirsi Liitsola Haider al-Hello Päivi Laurila Erika Lindh Teemu Smura Ravi Kant Phuoc Truong Olli Vapalahti Sari Hannula Pekka Ellonen Niina Ikonen Carita Savolainen-Kopra
hCoV-19/Finland/THL-202109364/2021	EPI_ISL_2506360	2021-03-11	B.1.1.7	Fimlab Laboratoriot Oy Tampere	Expert Microbiology National Institute for Health and Welfare	Soile Blomqvist Jani Halkilahti Kirsi Liitsola Haider al-Hello Päivi Laurila Erika Lindh Teemu Smura Ravi Kant Phuoc Truong Olli Vapalahti Sari Hannula Pekka Ellonen Niina Ikonen Carita Savolainen-Kopra
hCoV-19/Finland/THL-202109365/2021	EPI_ISL_2506361	2021-03-11	B.1.1.7	Fimlab Laboratoriot Oy Tampere	Expert Microbiology National Institute for Health and Welfare	Soile Blomqvist Jani Halkilahti Kirsi Liitsola Haider al-Hello Päivi Laurila Erika Lindh Teemu Smura Ravi Kant Phuoc Truong Olli Vapalahti Sari Hannula Pekka Ellonen Niina Ikonen Carita Savolainen-Kopra
hCoV-19/Finland/THL-202109368/2021	EPI_ISL_2506364	2021-03-11	B.1.1.7	Fimlab Laboratoriot Oy Tampere	Expert Microbiology National Institute for Health and Welfare	Soile Blomqvist Jani Halkilahti Kirsi Liitsola Haider al-Hello Päivi Laurila Erika Lindh Teemu Smura Ravi Kant Phuoc Truong Olli Vapalahti Sari Hannula Pekka Ellonen Niina Ikonen Carita Savolainen-Kopra
hCoV-19/Finland/THL-202109386/2021	EPI_ISL_2506377	2021-03-11	B.1.1.7	Fimlab Laboratoriot Oy Tampere	Expert Microbiology National Institute for Health and Welfare	Soile Blomqvist Jani Halkilahti Kirsi Liitsola Haider al-Hello Päivi Laurila Erika Lindh Teemu Smura Ravi Kant Phuoc Truong Olli Vapalahti Sari Hannula Pekka Ellonen Niina Ikonen Carita Savolainen-Kopra
hCoV-19/Finland/THL-202109395/2021	EPI_ISL_2506384	2021-03-12	B.1.1.7	Fimlab Laboratoriot Oy Tampere	Expert Microbiology National Institute for Health and Welfare	Soile Blomqvist Jani Halkilahti Kirsi Liitsola Haider al-Hello Päivi Laurila Erika Lindh Teemu Smura Ravi Kant Phuoc Truong Olli Vapalahti Sari Hannula Pekka Ellonen Niina Ikonen Carita Savolainen-Kopra
hCoV-19/Finland/THL-202109417/2021	EPI_ISL_2506402	2021-03-12	B.1.1.7	Seinäjoen keskussairaala	Expert Microbiology National Institute for Health and Welfare	Soile Blomqvist Jani Halkilahti Kirsi Liitsola Haider al-Hello Päivi Laurila Erika Lindh Teemu Smura Ravi Kant Phuoc Truong Olli Vapalahti Sari Hannula Pekka Ellonen Niina Ikonen Carita Savolainen-Kopra
hCoV-19/Finland/THL-202109583/2021	EPI_ISL_2506530	2021-03-15	B.1.1.7	Islab Pohjois-Savon aluelaboratorio	Expert Microbiology National Institute for Health and Welfare	Soile Blomqvist Jani Halkilahti Kirsi Liitsola Haider al-Hello Päivi Laurila Erika Lindh Teemu Smura Ravi Kant Phuoc Truong Olli Vapalahti Sari Hannula Pekka Ellonen Niina Ikonen Carita Savolainen-Kopra
hCoV-19/Finland/THL-202109608/2021	EPI_ISL_2506553	2021-03-15	B.1.1.7	Islab Pohjois-Savon aluelaboratorio	Expert Microbiology National Institute for Health and Welfare	Soile Blomqvist Jani Halkilahti Kirsi Liitsola Haider al-Hello Päivi Laurila Erika Lindh Teemu Smura Ravi Kant Phuoc Truong Olli Vapalahti Sari Hannula Pekka Ellonen Niina Ikonen Carita Savolainen-Kopra
hCoV-19/Finland/THL-202109611/2021	EPI_ISL_2506556	2021-03-11	B.1.1.7	Islab Pohjois-Savon aluelaboratorio	Expert Microbiology National Institute for Health and Welfare	Soile Blomqvist Jani Halkilahti Kirsi Liitsola Haider al-Hello Päivi Laurila Erika Lindh Teemu Smura Ravi Kant Phuoc Truong Olli Vapalahti Sari Hannula Pekka Ellonen Niina Ikonen Carita Savolainen-Kopra
hCoV-19/Finland/THL-202109613/2021	EPI_ISL_2506558	2021-03-11	B.1.1.7	Islab Pohjois-Savon aluelaboratorio	Expert Microbiology National Institute for Health and Welfare	Soile Blomqvist Jani Halkilahti Kirsi Liitsola Haider al-Hello Päivi Laurila Erika Lindh Teemu Smura Ravi Kant Phuoc Truong Olli Vapalahti Sari Hannula Pekka Ellonen Niina Ikonen Carita Savolainen-Kopra
hCoV-19/Finland/THL-202109726/2021	EPI_ISL_2506646	2021-03-10	B.1.1.7	Vita Laboratoriot Oy	Expert Microbiology National Institute for Health and Welfare	Soile Blomqvist Jani Halkilahti Kirsi Liitsola Haider al-Hello Päivi Laurila Erika Lindh Teemu Smura Ravi Kant Phuoc Truong Olli Vapalahti Sari Hannula Pekka Ellonen Niina Ikonen Carita Savolainen-Kopra
hCoV-19/Finland/THL-202109729/2021	EPI_ISL_2506649	2021-03-09	B.1.1.7	Vita Laboratoriot Oy	Expert Microbiology National Institute for Health and Welfare	Soile Blomqvist Jani Halkilahti Kirsi Liitsola Haider al-Hello Päivi Laurila Erika Lindh Teemu Smura Ravi Kant Phuoc Truong Olli Vapalahti Sari Hannula Pekka Ellonen Niina Ikonen Carita Savolainen-Kopra
hCoV-19/Ghana/NMIMR-TRA-21-658/2021	EPI_ISL_2508370	2021-01-16	B.1.1.7	Immunology Noguchi Memorial Institute for Medical Research	Immunology Noguchi Memorial Institute for Medical Research	Adu B. Mohktar Q. Appiah-Kubi J. Opoku Frempong H. Oteng F. Agbenyo S.B. Uche P.O. Owusu-Nyantakyi C. Attiku K.O. Egyir B. Bonney J.K. Odoom J.K.
hCoV-19/Ghana/NMIMR-TRA-21-1123/2021	EPI_ISL_2508371	2021-01-22	B.1.1.7	Immunology Noguchi Memorial Institute for Medical Research	Immunology Noguchi Memorial Institute for Medical Research	Adu B. Mohktar Q. Appiah-Kubi J. Opoku Frempong H. Oteng F. Agbenyo S.B. Uche P.O. Owusu-Nyantakyi C. Attiku K.O. Egyir B. Bonney J.K. Odoom J.K.
hCoV-19/Ghana/NMIMR-TRA-21-12880/2021	EPI_ISL_2508373	2021-03-08	B.1.1.7	Immunology Noguchi Memorial Institute for Medical Research	Immunology Noguchi Memorial Institute for Medical Research	Adu B. Mohktar Q. Appiah-Kubi J. Opoku Frempong H. Oteng F. Agbenyo S.B. Uche P.O. Owusu-Nyantakyi C. Attiku K.O. Egyir B. Bonney J.K. Odoom J.K.
hCoV-19/Ghana/NMIMR-NTRA-21-36896/2021	EPI_ISL_2508374	2021-03-12	B.1.1.7	Immunology Noguchi Memorial Institute for Medical Research	Immunology Noguchi Memorial Institute for Medical Research	Adu B. Mohktar Q. Appiah-Kubi J. Opoku Frempong H. Oteng F. Agbenyo S.B. Uche P.O. Owusu-Nyantakyi C. Attiku K.O. Egyir B. Bonney J.K. Odoom J.K.
hCoV-19/Ghana/NMIMR-NTRA-21-36805/2021	EPI_ISL_2508377	2021-03-11	B.1.1.7	Immunology Noguchi Memorial Institute for Medical Research	Immunology Noguchi Memorial Institute for Medical Research	Adu B. Mohktar Q. Appiah-Kubi J. Opoku Frempong H. Oteng F. Agbenyo S.B. Uche P.O. Owusu-Nyantakyi C. Attiku K.O. Egyir B. Bonney J.K. Odoom J.K.
hCoV-19/Ghana/NMIMR-TRA-21-6331/2021	EPI_ISL_2508379	2021-03-12	B.1.1.7	Immunology Noguchi Memorial Institute for Medical Research	Immunology Noguchi Memorial Institute for Medical Research	Adu B. Mohktar Q. Appiah-Kubi J. Opoku Frempong H. Oteng F. Agbenyo S.B. Uche P.O. Owusu-Nyantakyi C. Attiku K.O. Egyir B. Bonney J.K. Odoom J.K.
hCoV-19/Ghana/NMIMR-NTRA-21-32121/2021	EPI_ISL_2508381	2021-02-19	B.1.1.7	Immunology Noguchi Memorial Institute for Medical Research	Immunology Noguchi Memorial Institute for Medical Research	Adu B. Mohktar Q. Appiah-Kubi J. Opoku Frempong H. Oteng F. Agbenyo S.B. Uche P.O. Owusu-Nyantakyi C. Attiku K.O. Egyir B. Bonney J.K. Odoom J.K.
hCoV-19/Ghana/NMIMR-NTRA-21-32633/2021	EPI_ISL_2508382	2021-02-19	B.1.1.7	Immunology Noguchi Memorial Institute for Medical Research	Immunology Noguchi Memorial Institute for Medical Research	Adu B. Mohktar Q. Appiah-Kubi J. Opoku Frempong H. Oteng F. Agbenyo S.B. Uche P.O. Owusu-Nyantakyi C. Attiku K.O. Egyir B. Bonney J.K. Odoom J.K.
hCoV-19/Ghana/NMIMR-NTRA-21-32643/2021	EPI_ISL_2508383	2021-02-19	B.1.1.7	Immunology Noguchi Memorial Institute for Medical Research	Immunology Noguchi Memorial Institute for Medical Research	Adu B. Mohktar Q. Appiah-Kubi J. Opoku Frempong H. Oteng F. Agbenyo S.B. Uche P.O. Owusu-Nyantakyi C. Attiku K.O. Egyir B. Bonney J.K. Odoom J.K.
hCoV-19/Ghana/NMIMR-NTRA-21-32648/2021	EPI_ISL_2508384	2021-02-19	B.1.1.7	Immunology Noguchi Memorial Institute for Medical Research	Immunology Noguchi Memorial Institute for Medical Research	Adu B. Mohktar Q. Appiah-Kubi J. Opoku Frempong H. Oteng F. Agbenyo S.B. Uche P.O. Owusu-Nyantakyi C. Attiku K.O. Egyir B. Bonney J.K. Odoom J.K.
hCoV-19/Ghana/NMIMR-TRA-21-6360/2021	EPI_ISL_2508385	2021-03-12	B.1.1.7	Immunology Noguchi Memorial Institute for Medical Research	Immunology Noguchi Memorial Institute for Medical Research	Adu B. Mohktar Q. Appiah-Kubi J. Opoku Frempong H. Oteng F. Agbenyo S.B. Uche P.O. Owusu-Nyantakyi C. Attiku K.O. Egyir B. Bonney J.K. Odoom J.K.
hCoV-19/Ghana/NMIMR-NTRA-21-19817/2021	EPI_ISL_2508387	2021-01-31	B.1.1.7	Immunology Noguchi Memorial Institute for Medical Research	Immunology Noguchi Memorial Institute for Medical Research	Adu B. Mohktar Q. Appiah-Kubi J. Opoku Frempong H. Oteng F. Agbenyo S.B. Uche P.O. Owusu-Nyantakyi C. Attiku K.O. Egyir B. Bonney J.K. Odoom J.K.
hCoV-19/Ghana/NMIMR-NTRA-21-25353/2021	EPI_ISL_2508388	2021-02-09	B.1.1.7	Immunology Noguchi Memorial Institute for Medical Research	Immunology Noguchi Memorial Institute for Medical Research	Adu B. Mohktar Q. Appiah-Kubi J. Opoku Frempong H. Oteng F. Agbenyo S.B. Uche P.O. Owusu-Nyantakyi C. Attiku K.O. Egyir B. Bonney J.K. Odoom J.K.
hCoV-19/Ghana/NMIMR-NTRA-21-25386/2021	EPI_ISL_2508389	2021-02-09	B.1.1.7	Immunology Noguchi Memorial Institute for Medical Research	Immunology Noguchi Memorial Institute for Medical Research	Adu B. Mohktar Q. Appiah-Kubi J. Opoku Frempong H. Oteng F. Agbenyo S.B. Uche P.O. Owusu-Nyantakyi C. Attiku K.O. Egyir B. Bonney J.K. Odoom J.K.
hCoV-19/Ghana/NMIMR-NTRA-21-25429/2021	EPI_ISL_2508390	2021-02-09	B.1.1.7	Immunology Noguchi Memorial Institute for Medical Research	Immunology Noguchi Memorial Institute for Medical Research	Adu B. Mohktar Q. Appiah-Kubi J. Opoku Frempong H. Oteng F. Agbenyo S.B. Uche P.O. Owusu-Nyantakyi C. Attiku K.O. Egyir B. Bonney J.K. Odoom J.K.
hCoV-19/Ghana/NMIMR-NTRA-21-25436/2021	EPI_ISL_2508391	2021-02-09	B.1.1.7	Immunology Noguchi Memorial Institute for Medical Research	Immunology Noguchi Memorial Institute for Medical Research	Adu B. Mohktar Q. Appiah-Kubi J. Opoku Frempong H. Oteng F. Agbenyo S.B. Uche P.O. Owusu-Nyantakyi C. Attiku K.O. Egyir B. Bonney J.K. Odoom J.K.
hCoV-19/Ghana/NMIMR-NTRA-21-25498/2021	EPI_ISL_2508392	2021-02-09	B.1.1.7	Immunology Noguchi Memorial Institute for Medical Research	Immunology Noguchi Memorial Institute for Medical Research	Adu B. Mohktar Q. Appiah-Kubi J. Opoku Frempong H. Oteng F. Agbenyo S.B. Uche P.O. Owusu-Nyantakyi C. Attiku K.O. Egyir B. Bonney J.K. Odoom J.K.
hCoV-19/Ghana/NMIMR-NTRA-21-25699/2021	EPI_ISL_2508393	2021-02-09	B.1.1.7	Immunology Noguchi Memorial Institute for Medical Research	Immunology Noguchi Memorial Institute for Medical Research	Adu B. Mohktar Q. Appiah-Kubi J. Opoku Frempong H. Oteng F. Agbenyo S.B. Uche P.O. Owusu-Nyantakyi C. Attiku K.O. Egyir B. Bonney J.K. Odoom J.K.
hCoV-19/Ghana/NMIMR-NTRA-21-25711/2021	EPI_ISL_2508394	2021-02-09	B.1.1.7	Immunology Noguchi Memorial Institute for Medical Research	Immunology Noguchi Memorial Institute for Medical Research	Adu B. Mohktar Q. Appiah-Kubi J. Opoku Frempong H. Oteng F. Agbenyo S.B. Uche P.O. Owusu-Nyantakyi C. Attiku K.O. Egyir B. Bonney J.K. Odoom J.K.
hCoV-19/Ghana/NMIMR-NTRA-21-25774/2021	EPI_ISL_2508395	2021-02-09	B.1.1.7	Immunology Noguchi Memorial Institute for Medical Research	Immunology Noguchi Memorial Institute for Medical Research	Adu B. Mohktar Q. Appiah-Kubi J. Opoku Frempong H. Oteng F. Agbenyo S.B. Uche P.O. Owusu-Nyantakyi C. Attiku K.O. Egyir B. Bonney J.K. Odoom J.K.
hCoV-19/Ghana/NMIMR-NTRA-21-25779/2021	EPI_ISL_2508396	2021-02-09	B.1.1.7	Immunology Noguchi Memorial Institute for Medical Research	Immunology Noguchi Memorial Institute for Medical Research	Adu B. Mohktar Q. Appiah-Kubi J. Opoku Frempong H. Oteng F. Agbenyo S.B. Uche P.O. Owusu-Nyantakyi C. Attiku K.O. Egyir B. Bonney J.K. Odoom J.K.
hCoV-19/USA/MO-WUSTL-21014958/2021	EPI_ISL_2516981	2021-03-01	B.1.1.7	Molecular Microbiology Washington University of St. Louis	Molecular Microbiology Washington University of St. Louis	Wang D. Handley S.
hCoV-19/USA/MO-WUSTL-21-036-019610/2021	EPI_ISL_2517016	2021-03-01	B.1.1.7	Molecular Microbiology Washington University of St. Louis	Molecular Microbiology Washington University of St. Louis	Wang D. Handley S.
hCoV-19/Canada/BC-BCCDC-24888/2021	EPI_ISL_2522216	2021-02-26	B.1.1.7	BCCDC Public Health Laboratory	BCCDC Public Health Laboratory	Prystajecky Natalie Linda Hoang Dan Fornika John Tyson Shannon Russell Kim Macdonald Kimia Kamelian Ana Pacagnella Corrinne Ng Loretta Janz Robert Azana Mel Krajden
hCoV-19/Canada/BC-BCCDC-25085/2021	EPI_ISL_2522345	2021-02-28	B.1.1.7	BCCDC Public Health Laboratory	BCCDC Public Health Laboratory	Prystajecky Natalie Linda Hoang Dan Fornika John Tyson Shannon Russell Kim Macdonald Kimia Kamelian Ana Pacagnella Corrinne Ng Loretta Janz Robert Azana Mel Krajden
hCoV-19/Canada/BC-BCCDC-25274/2021	EPI_ISL_2522469	2021-02-25	B.1.1.7	BCCDC Public Health Laboratory	BCCDC Public Health Laboratory	Prystajecky Natalie Linda Hoang Dan Fornika John Tyson Shannon Russell Kim Macdonald Kimia Kamelian Ana Pacagnella Corrinne Ng Loretta Janz Robert Azana Mel Krajden
hCoV-19/Canada/BC-BCCDC-25282/2021	EPI_ISL_2522475	2021-02-25	B.1.1.7	BCCDC Public Health Laboratory	BCCDC Public Health Laboratory	Prystajecky Natalie Linda Hoang Dan Fornika John Tyson Shannon Russell Kim Macdonald Kimia Kamelian Ana Pacagnella Corrinne Ng Loretta Janz Robert Azana Mel Krajden
hCoV-19/Canada/BC-BCCDC-25318/2021	EPI_ISL_2522498	2021-02-20	B.1.1.7	BCCDC Public Health Laboratory	BCCDC Public Health Laboratory	Prystajecky Natalie Linda Hoang Dan Fornika John Tyson Shannon Russell Kim Macdonald Kimia Kamelian Ana Pacagnella Corrinne Ng Loretta Janz Robert Azana Mel Krajden
hCoV-19/Canada/BC-BCCDC-25348/2021	EPI_ISL_2522519	2021-02-27	B.1.1.7	BCCDC Public Health Laboratory	BCCDC Public Health Laboratory	Prystajecky Natalie Linda Hoang Dan Fornika John Tyson Shannon Russell Kim Macdonald Kimia Kamelian Ana Pacagnella Corrinne Ng Loretta Janz Robert Azana Mel Krajden
hCoV-19/Canada/BC-BCCDC-25395/2021	EPI_ISL_2522553	2021-02-28	B.1.1.7	BCCDC Public Health Laboratory	BCCDC Public Health Laboratory	Prystajecky Natalie Linda Hoang Dan Fornika John Tyson Shannon Russell Kim Macdonald Kimia Kamelian Ana Pacagnella Corrinne Ng Loretta Janz Robert Azana Mel Krajden
hCoV-19/Canada/BC-BCCDC-25405/2021	EPI_ISL_2522563	2021-02-28	B.1.1.7	BCCDC Public Health Laboratory	BCCDC Public Health Laboratory	Prystajecky Natalie Linda Hoang Dan Fornika John Tyson Shannon Russell Kim Macdonald Kimia Kamelian Ana Pacagnella Corrinne Ng Loretta Janz Robert Azana Mel Krajden
hCoV-19/Canada/BC-BCCDC-25413/2021	EPI_ISL_2522571	2021-02-27	B.1.1.7	BCCDC Public Health Laboratory	BCCDC Public Health Laboratory	Prystajecky Natalie Linda Hoang Dan Fornika John Tyson Shannon Russell Kim Macdonald Kimia Kamelian Ana Pacagnella Corrinne Ng Loretta Janz Robert Azana Mel Krajden
hCoV-19/Canada/BC-BCCDC-25431/2021	EPI_ISL_2522582	2021-03-01	B.1.1.7	BCCDC Public Health Laboratory	BCCDC Public Health Laboratory	Prystajecky Natalie Linda Hoang Dan Fornika John Tyson Shannon Russell Kim Macdonald Kimia Kamelian Ana Pacagnella Corrinne Ng Loretta Janz Robert Azana Mel Krajden
hCoV-19/Canada/BC-BCCDC-25432/2021	EPI_ISL_2522583	2021-02-28	B.1.1.7	BCCDC Public Health Laboratory	BCCDC Public Health Laboratory	Prystajecky Natalie Linda Hoang Dan Fornika John Tyson Shannon Russell Kim Macdonald Kimia Kamelian Ana Pacagnella Corrinne Ng Loretta Janz Robert Azana Mel Krajden
hCoV-19/Canada/BC-BCCDC-25436/2021	EPI_ISL_2522585	2021-03-01	B.1.1.7	BCCDC Public Health Laboratory	BCCDC Public Health Laboratory	Prystajecky Natalie Linda Hoang Dan Fornika John Tyson Shannon Russell Kim Macdonald Kimia Kamelian Ana Pacagnella Corrinne Ng Loretta Janz Robert Azana Mel Krajden
hCoV-19/Canada/BC-BCCDC-25468/2021	EPI_ISL_2522610	2021-02-26	B.1.1.7	BCCDC Public Health Laboratory	BCCDC Public Health Laboratory	Prystajecky Natalie Linda Hoang Dan Fornika John Tyson Shannon Russell Kim Macdonald Kimia Kamelian Ana Pacagnella Corrinne Ng Loretta Janz Robert Azana Mel Krajden
hCoV-19/Canada/BC-BCCDC-25480/2021	EPI_ISL_2522615	2021-02-27	B.1.1.7	BCCDC Public Health Laboratory	BCCDC Public Health Laboratory	Prystajecky Natalie Linda Hoang Dan Fornika John Tyson Shannon Russell Kim Macdonald Kimia Kamelian Ana Pacagnella Corrinne Ng Loretta Janz Robert Azana Mel Krajden
hCoV-19/Canada/BC-BCCDC-25497/2021	EPI_ISL_2522626	2021-02-28	B.1.1.7	BCCDC Public Health Laboratory	BCCDC Public Health Laboratory	Prystajecky Natalie Linda Hoang Dan Fornika John Tyson Shannon Russell Kim Macdonald Kimia Kamelian Ana Pacagnella Corrinne Ng Loretta Janz Robert Azana Mel Krajden
hCoV-19/Canada/BC-BCCDC-25500/2021	EPI_ISL_2522628	2021-03-01	B.1.1.7	BCCDC Public Health Laboratory	BCCDC Public Health Laboratory	Prystajecky Natalie Linda Hoang Dan Fornika John Tyson Shannon Russell Kim Macdonald Kimia Kamelian Ana Pacagnella Corrinne Ng Loretta Janz Robert Azana Mel Krajden
hCoV-19/Canada/BC-BCCDC-25515/2021	EPI_ISL_2522637	2021-02-25	B.1.1.7	BCCDC Public Health Laboratory	BCCDC Public Health Laboratory	Prystajecky Natalie Linda Hoang Dan Fornika John Tyson Shannon Russell Kim Macdonald Kimia Kamelian Ana Pacagnella Corrinne Ng Loretta Janz Robert Azana Mel Krajden
hCoV-19/Canada/BC-BCCDC-25520/2021	EPI_ISL_2522641	2021-03-01	B.1.1.7	BCCDC Public Health Laboratory	BCCDC Public Health Laboratory	Prystajecky Natalie Linda Hoang Dan Fornika John Tyson Shannon Russell Kim Macdonald Kimia Kamelian Ana Pacagnella Corrinne Ng Loretta Janz Robert Azana Mel Krajden
hCoV-19/Canada/BC-BCCDC-25532/2021	EPI_ISL_2522649	2021-03-02	B.1.1.7	BCCDC Public Health Laboratory	BCCDC Public Health Laboratory	Prystajecky Natalie Linda Hoang Dan Fornika John Tyson Shannon Russell Kim Macdonald Kimia Kamelian Ana Pacagnella Corrinne Ng Loretta Janz Robert Azana Mel Krajden
hCoV-19/Canada/BC-BCCDC-25533/2021	EPI_ISL_2522650	2021-02-28	B.1.1.7	BCCDC Public Health Laboratory	BCCDC Public Health Laboratory	Prystajecky Natalie Linda Hoang Dan Fornika John Tyson Shannon Russell Kim Macdonald Kimia Kamelian Ana Pacagnella Corrinne Ng Loretta Janz Robert Azana Mel Krajden
hCoV-19/Canada/BC-BCCDC-25587/2021	EPI_ISL_2522693	2021-02-27	B.1.1.7	BCCDC Public Health Laboratory	BCCDC Public Health Laboratory	Prystajecky Natalie Linda Hoang Dan Fornika John Tyson Shannon Russell Kim Macdonald Kimia Kamelian Ana Pacagnella Corrinne Ng Loretta Janz Robert Azana Mel Krajden
hCoV-19/Canada/BC-BCCDC-25612/2021	EPI_ISL_2522710	2021-03-01	B.1.1.7	BCCDC Public Health Laboratory	BCCDC Public Health Laboratory	Prystajecky Natalie Linda Hoang Dan Fornika John Tyson Shannon Russell Kim Macdonald Kimia Kamelian Ana Pacagnella Corrinne Ng Loretta Janz Robert Azana Mel Krajden
hCoV-19/Canada/BC-BCCDC-25633/2021	EPI_ISL_2522720	2021-02-23	B.1.1.7	BCCDC Public Health Laboratory	BCCDC Public Health Laboratory	Prystajecky Natalie Linda Hoang Dan Fornika John Tyson Shannon Russell Kim Macdonald Kimia Kamelian Ana Pacagnella Corrinne Ng Loretta Janz Robert Azana Mel Krajden
hCoV-19/Canada/BC-BCCDC-25637/2021	EPI_ISL_2522724	2021-02-24	B.1.1.7	BCCDC Public Health Laboratory	BCCDC Public Health Laboratory	Prystajecky Natalie Linda Hoang Dan Fornika John Tyson Shannon Russell Kim Macdonald Kimia Kamelian Ana Pacagnella Corrinne Ng Loretta Janz Robert Azana Mel Krajden
hCoV-19/Canada/BC-BCCDC-25664/2021	EPI_ISL_2522741	2021-02-27	B.1.1.7	BCCDC Public Health Laboratory	BCCDC Public Health Laboratory	Prystajecky Natalie Linda Hoang Dan Fornika John Tyson Shannon Russell Kim Macdonald Kimia Kamelian Ana Pacagnella Corrinne Ng Loretta Janz Robert Azana Mel Krajden
hCoV-19/Canada/BC-BCCDC-25668/2021	EPI_ISL_2522744	2021-02-24	B.1.1.7	BCCDC Public Health Laboratory	BCCDC Public Health Laboratory	Prystajecky Natalie Linda Hoang Dan Fornika John Tyson Shannon Russell Kim Macdonald Kimia Kamelian Ana Pacagnella Corrinne Ng Loretta Janz Robert Azana Mel Krajden
hCoV-19/Canada/BC-BCCDC-25672/2021	EPI_ISL_2522748	2021-02-25	B.1.1.7	BCCDC Public Health Laboratory	BCCDC Public Health Laboratory	Prystajecky Natalie Linda Hoang Dan Fornika John Tyson Shannon Russell Kim Macdonald Kimia Kamelian Ana Pacagnella Corrinne Ng Loretta Janz Robert Azana Mel Krajden
hCoV-19/Canada/BC-BCCDC-25872/2021	EPI_ISL_2522892	2021-02-11	B.1.1.7	BCCDC Public Health Laboratory	BCCDC Public Health Laboratory	Prystajecky Natalie Linda Hoang Dan Fornika John Tyson Shannon Russell Kim Macdonald Kimia Kamelian Ana Pacagnella Corrinne Ng Loretta Janz Robert Azana Mel Krajden
hCoV-19/Canada/BC-BCCDC-26357/2021	EPI_ISL_2523123	2021-02-16	B.1.1.7	BCCDC Public Health Laboratory	BCCDC Public Health Laboratory	Prystajecky Natalie Linda Hoang Dan Fornika John Tyson Shannon Russell Kim Macdonald Kimia Kamelian Ana Pacagnella Corrinne Ng Loretta Janz Robert Azana Mel Krajden
hCoV-19/Canada/BC-BCCDC-26549/2021	EPI_ISL_2523264	2021-02-06	B.1.1.7	BCCDC Public Health Laboratory	BCCDC Public Health Laboratory	Prystajecky Natalie Linda Hoang Dan Fornika John Tyson Shannon Russell Kim Macdonald Kimia Kamelian Ana Pacagnella Corrinne Ng Loretta Janz Robert Azana Mel Krajden
hCoV-19/Canada/BC-BCCDC-26563/2021	EPI_ISL_2523275	2021-02-10	B.1.1.7	BCCDC Public Health Laboratory	BCCDC Public Health Laboratory	Prystajecky Natalie Linda Hoang Dan Fornika John Tyson Shannon Russell Kim Macdonald Kimia Kamelian Ana Pacagnella Corrinne Ng Loretta Janz Robert Azana Mel Krajden
hCoV-19/Canada/BC-BCCDC-26571/2021	EPI_ISL_2523281	2021-02-11	B.1.1.7	BCCDC Public Health Laboratory	BCCDC Public Health Laboratory	Prystajecky Natalie Linda Hoang Dan Fornika John Tyson Shannon Russell Kim Macdonald Kimia Kamelian Ana Pacagnella Corrinne Ng Loretta Janz Robert Azana Mel Krajden
hCoV-19/Canada/BC-BCCDC-26582/2021	EPI_ISL_2523289	2021-02-14	B.1.1.7	BCCDC Public Health Laboratory	BCCDC Public Health Laboratory	Prystajecky Natalie Linda Hoang Dan Fornika John Tyson Shannon Russell Kim Macdonald Kimia Kamelian Ana Pacagnella Corrinne Ng Loretta Janz Robert Azana Mel Krajden
hCoV-19/Canada/BC-BCCDC-26586/2021	EPI_ISL_2523293	2021-02-14	B.1.1.7	BCCDC Public Health Laboratory	BCCDC Public Health Laboratory	Prystajecky Natalie Linda Hoang Dan Fornika John Tyson Shannon Russell Kim Macdonald Kimia Kamelian Ana Pacagnella Corrinne Ng Loretta Janz Robert Azana Mel Krajden
hCoV-19/Canada/BC-BCCDC-26587/2021	EPI_ISL_2523294	2021-02-16	B.1.1.7	BCCDC Public Health Laboratory	BCCDC Public Health Laboratory	Prystajecky Natalie Linda Hoang Dan Fornika John Tyson Shannon Russell Kim Macdonald Kimia Kamelian Ana Pacagnella Corrinne Ng Loretta Janz Robert Azana Mel Krajden
hCoV-19/Canada/BC-BCCDC-26792/2021	EPI_ISL_2523419	2021-02-18	B.1.1.7	BCCDC Public Health Laboratory	BCCDC Public Health Laboratory	Prystajecky Natalie Linda Hoang Dan Fornika John Tyson Shannon Russell Kim Macdonald Kimia Kamelian Ana Pacagnella Corrinne Ng Loretta Janz Robert Azana Mel Krajden
hCoV-19/Canada/BC-BCCDC-26878/2021	EPI_ISL_2523483	2021-02-23	B.1.1.7	BCCDC Public Health Laboratory	BCCDC Public Health Laboratory	Prystajecky Natalie Linda Hoang Dan Fornika John Tyson Shannon Russell Kim Macdonald Kimia Kamelian Ana Pacagnella Corrinne Ng Loretta Janz Robert Azana Mel Krajden
hCoV-19/Canada/BC-BCCDC-26933/2021	EPI_ISL_2523523	2021-02-18	B.1.1.7	BCCDC Public Health Laboratory	BCCDC Public Health Laboratory	Prystajecky Natalie Linda Hoang Dan Fornika John Tyson Shannon Russell Kim Macdonald Kimia Kamelian Ana Pacagnella Corrinne Ng Loretta Janz Robert Azana Mel Krajden
hCoV-19/Canada/BC-BCCDC-26981/2021	EPI_ISL_2523573	2021-02-22	B.1.1.7	BCCDC Public Health Laboratory	BCCDC Public Health Laboratory	Prystajecky Natalie Linda Hoang Dan Fornika John Tyson Shannon Russell Kim Macdonald Kimia Kamelian Ana Pacagnella Corrinne Ng Loretta Janz Robert Azana Mel Krajden
hCoV-19/Canada/BC-BCCDC-27108/2021	EPI_ISL_2523685	2021-02-18	B.1.1.7	BCCDC Public Health Laboratory	BCCDC Public Health Laboratory	Prystajecky Natalie Linda Hoang Dan Fornika John Tyson Shannon Russell Kim Macdonald Kimia Kamelian Ana Pacagnella Corrinne Ng Loretta Janz Robert Azana Mel Krajden
hCoV-19/Canada/BC-BCCDC-37626/2021	EPI_ISL_2523887	2021-02-10	B.1.1.7	BCCDC Public Health Laboratory	BCCDC Public Health Laboratory	Prystajecky Natalie Linda Hoang Dan Fornika John Tyson Shannon Russell Kim Macdonald Kimia Kamelian Ana Pacagnella Corrinne Ng Loretta Janz Robert Azana Mel Krajden
hCoV-19/Canada/BC-BCCDC-37976/2021	EPI_ISL_2524116	2021-01-28	B.1.1.7	BCCDC Public Health Laboratory	BCCDC Public Health Laboratory	Prystajecky Natalie Linda Hoang Dan Fornika John Tyson Shannon Russell Kim Macdonald Kimia Kamelian Ana Pacagnella Corrinne Ng Loretta Janz Robert Azana Mel Krajden
hCoV-19/Canada/BC-BCCDC-38083/2021	EPI_ISL_2524174	2021-01-31	B.1.1.7	BCCDC Public Health Laboratory	BCCDC Public Health Laboratory	Prystajecky Natalie Linda Hoang Dan Fornika John Tyson Shannon Russell Kim Macdonald Kimia Kamelian Ana Pacagnella Corrinne Ng Loretta Janz Robert Azana Mel Krajden
hCoV-19/Canada/BC-BCCDC-38086/2021	EPI_ISL_2524176	2021-01-30	B.1.1.7	BCCDC Public Health Laboratory	BCCDC Public Health Laboratory	Prystajecky Natalie Linda Hoang Dan Fornika John Tyson Shannon Russell Kim Macdonald Kimia Kamelian Ana Pacagnella Corrinne Ng Loretta Janz Robert Azana Mel Krajden
hCoV-19/Canada/BC-BCCDC-38093/2021	EPI_ISL_2524182	2021-01-29	B.1.1.7	BCCDC Public Health Laboratory	BCCDC Public Health Laboratory	Prystajecky Natalie Linda Hoang Dan Fornika John Tyson Shannon Russell Kim Macdonald Kimia Kamelian Ana Pacagnella Corrinne Ng Loretta Janz Robert Azana Mel Krajden
hCoV-19/Canada/BC-BCCDC-38235/2021	EPI_ISL_2524241	2021-02-03	B.1.1.7	BCCDC Public Health Laboratory	BCCDC Public Health Laboratory	Prystajecky Natalie Linda Hoang Dan Fornika John Tyson Shannon Russell Kim Macdonald Kimia Kamelian Ana Pacagnella Corrinne Ng Loretta Janz Robert Azana Mel Krajden
hCoV-19/Canada/BC-BCCDC-38436/2021	EPI_ISL_2524266	2021-02-09	B.1.1.7	BCCDC Public Health Laboratory	BCCDC Public Health Laboratory	Prystajecky Natalie Linda Hoang Dan Fornika John Tyson Shannon Russell Kim Macdonald Kimia Kamelian Ana Pacagnella Corrinne Ng Loretta Janz Robert Azana Mel Krajden
hCoV-19/Canada/BC-BCCDC-38665/2021	EPI_ISL_2524393	2021-02-23	B.1.1.7	BCCDC Public Health Laboratory	BCCDC Public Health Laboratory	Prystajecky Natalie Linda Hoang Dan Fornika John Tyson Shannon Russell Kim Macdonald Kimia Kamelian Ana Pacagnella Corrinne Ng Loretta Janz Robert Azana Mel Krajden
hCoV-19/Canada/BC-BCCDC-38671/2021	EPI_ISL_2524399	2021-02-26	B.1.1.7	BCCDC Public Health Laboratory	BCCDC Public Health Laboratory	Prystajecky Natalie Linda Hoang Dan Fornika John Tyson Shannon Russell Kim Macdonald Kimia Kamelian Ana Pacagnella Corrinne Ng Loretta Janz Robert Azana Mel Krajden
hCoV-19/Canada/BC-BCCDC-38672/2021	EPI_ISL_2524400	2021-02-18	B.1.1.7	BCCDC Public Health Laboratory	BCCDC Public Health Laboratory	Prystajecky Natalie Linda Hoang Dan Fornika John Tyson Shannon Russell Kim Macdonald Kimia Kamelian Ana Pacagnella Corrinne Ng Loretta Janz Robert Azana Mel Krajden
hCoV-19/Canada/BC-BCCDC-38677/2021	EPI_ISL_2524404	2021-02-21	B.1.1.7	BCCDC Public Health Laboratory	BCCDC Public Health Laboratory	Prystajecky Natalie Linda Hoang Dan Fornika John Tyson Shannon Russell Kim Macdonald Kimia Kamelian Ana Pacagnella Corrinne Ng Loretta Janz Robert Azana Mel Krajden
hCoV-19/Canada/BC-BCCDC-38686/2021	EPI_ISL_2524414	2021-02-19	B.1.1.7	BCCDC Public Health Laboratory	BCCDC Public Health Laboratory	Prystajecky Natalie Linda Hoang Dan Fornika John Tyson Shannon Russell Kim Macdonald Kimia Kamelian Ana Pacagnella Corrinne Ng Loretta Janz Robert Azana Mel Krajden
hCoV-19/Canada/BC-BCCDC-38689/2021	EPI_ISL_2524417	2021-02-15	B.1.1.7	BCCDC Public Health Laboratory	BCCDC Public Health Laboratory	Prystajecky Natalie Linda Hoang Dan Fornika John Tyson Shannon Russell Kim Macdonald Kimia Kamelian Ana Pacagnella Corrinne Ng Loretta Janz Robert Azana Mel Krajden
hCoV-19/Canada/BC-BCCDC-38690/2021	EPI_ISL_2524418	2021-02-16	B.1.1.7	BCCDC Public Health Laboratory	BCCDC Public Health Laboratory	Prystajecky Natalie Linda Hoang Dan Fornika John Tyson Shannon Russell Kim Macdonald Kimia Kamelian Ana Pacagnella Corrinne Ng Loretta Janz Robert Azana Mel Krajden
hCoV-19/Canada/BC-BCCDC-38694/2021	EPI_ISL_2524423	2021-02-18	B.1.1.7	BCCDC Public Health Laboratory	BCCDC Public Health Laboratory	Prystajecky Natalie Linda Hoang Dan Fornika John Tyson Shannon Russell Kim Macdonald Kimia Kamelian Ana Pacagnella Corrinne Ng Loretta Janz Robert Azana Mel Krajden
hCoV-19/Canada/BC-BCCDC-38698/2021	EPI_ISL_2524427	2021-02-16	B.1.1.7	BCCDC Public Health Laboratory	BCCDC Public Health Laboratory	Prystajecky Natalie Linda Hoang Dan Fornika John Tyson Shannon Russell Kim Macdonald Kimia Kamelian Ana Pacagnella Corrinne Ng Loretta Janz Robert Azana Mel Krajden
hCoV-19/Canada/BC-BCCDC-38700/2021	EPI_ISL_2524429	2021-02-20	B.1.1.7	BCCDC Public Health Laboratory	BCCDC Public Health Laboratory	Prystajecky Natalie Linda Hoang Dan Fornika John Tyson Shannon Russell Kim Macdonald Kimia Kamelian Ana Pacagnella Corrinne Ng Loretta Janz Robert Azana Mel Krajden
hCoV-19/Canada/BC-BCCDC-38701/2021	EPI_ISL_2524430	2021-02-12	B.1.1.7	BCCDC Public Health Laboratory	BCCDC Public Health Laboratory	Prystajecky Natalie Linda Hoang Dan Fornika John Tyson Shannon Russell Kim Macdonald Kimia Kamelian Ana Pacagnella Corrinne Ng Loretta Janz Robert Azana Mel Krajden
hCoV-19/Canada/BC-BCCDC-38702/2021	EPI_ISL_2524431	2021-02-14	B.1.1.7	BCCDC Public Health Laboratory	BCCDC Public Health Laboratory	Prystajecky Natalie Linda Hoang Dan Fornika John Tyson Shannon Russell Kim Macdonald Kimia Kamelian Ana Pacagnella Corrinne Ng Loretta Janz Robert Azana Mel Krajden
hCoV-19/Canada/BC-BCCDC-38707/2021	EPI_ISL_2524436	2021-02-19	B.1.1.7	BCCDC Public Health Laboratory	BCCDC Public Health Laboratory	Prystajecky Natalie Linda Hoang Dan Fornika John Tyson Shannon Russell Kim Macdonald Kimia Kamelian Ana Pacagnella Corrinne Ng Loretta Janz Robert Azana Mel Krajden
hCoV-19/Canada/BC-BCCDC-38714/2021	EPI_ISL_2524442	2021-03-01	B.1.1.7	BCCDC Public Health Laboratory	BCCDC Public Health Laboratory	Prystajecky Natalie Linda Hoang Dan Fornika John Tyson Shannon Russell Kim Macdonald Kimia Kamelian Ana Pacagnella Corrinne Ng Loretta Janz Robert Azana Mel Krajden
hCoV-19/Canada/BC-BCCDC-38719/2021	EPI_ISL_2524446	2021-02-21	B.1.1.7	BCCDC Public Health Laboratory	BCCDC Public Health Laboratory	Prystajecky Natalie Linda Hoang Dan Fornika John Tyson Shannon Russell Kim Macdonald Kimia Kamelian Ana Pacagnella Corrinne Ng Loretta Janz Robert Azana Mel Krajden
hCoV-19/Canada/BC-BCCDC-38735/2021	EPI_ISL_2524462	2021-02-20	B.1.1.7	BCCDC Public Health Laboratory	BCCDC Public Health Laboratory	Prystajecky Natalie Linda Hoang Dan Fornika John Tyson Shannon Russell Kim Macdonald Kimia Kamelian Ana Pacagnella Corrinne Ng Loretta Janz Robert Azana Mel Krajden
hCoV-19/Canada/BC-BCCDC-38736/2021	EPI_ISL_2524463	2021-02-19	B.1.1.7	BCCDC Public Health Laboratory	BCCDC Public Health Laboratory	Prystajecky Natalie Linda Hoang Dan Fornika John Tyson Shannon Russell Kim Macdonald Kimia Kamelian Ana Pacagnella Corrinne Ng Loretta Janz Robert Azana Mel Krajden
hCoV-19/Canada/BC-BCCDC-38737/2021	EPI_ISL_2524464	2021-02-20	B.1.1.7	BCCDC Public Health Laboratory	BCCDC Public Health Laboratory	Prystajecky Natalie Linda Hoang Dan Fornika John Tyson Shannon Russell Kim Macdonald Kimia Kamelian Ana Pacagnella Corrinne Ng Loretta Janz Robert Azana Mel Krajden
hCoV-19/Canada/BC-BCCDC-38739/2021	EPI_ISL_2524466	2021-02-21	B.1.1.7	BCCDC Public Health Laboratory	BCCDC Public Health Laboratory	Prystajecky Natalie Linda Hoang Dan Fornika John Tyson Shannon Russell Kim Macdonald Kimia Kamelian Ana Pacagnella Corrinne Ng Loretta Janz Robert Azana Mel Krajden
hCoV-19/Canada/BC-BCCDC-38744/2021	EPI_ISL_2524472	2021-02-22	B.1.1.7	BCCDC Public Health Laboratory	BCCDC Public Health Laboratory	Prystajecky Natalie Linda Hoang Dan Fornika John Tyson Shannon Russell Kim Macdonald Kimia Kamelian Ana Pacagnella Corrinne Ng Loretta Janz Robert Azana Mel Krajden
hCoV-19/Canada/BC-BCCDC-38749/2021	EPI_ISL_2524477	2021-02-16	B.1.1.7	BCCDC Public Health Laboratory	BCCDC Public Health Laboratory	Prystajecky Natalie Linda Hoang Dan Fornika John Tyson Shannon Russell Kim Macdonald Kimia Kamelian Ana Pacagnella Corrinne Ng Loretta Janz Robert Azana Mel Krajden
hCoV-19/Canada/BC-BCCDC-38750/2021	EPI_ISL_2524478	2021-02-23	B.1.1.7	BCCDC Public Health Laboratory	BCCDC Public Health Laboratory	Prystajecky Natalie Linda Hoang Dan Fornika John Tyson Shannon Russell Kim Macdonald Kimia Kamelian Ana Pacagnella Corrinne Ng Loretta Janz Robert Azana Mel Krajden
hCoV-19/Canada/BC-BCCDC-38753/2021	EPI_ISL_2524482	2021-03-02	B.1.1.7	BCCDC Public Health Laboratory	BCCDC Public Health Laboratory	Prystajecky Natalie Linda Hoang Dan Fornika John Tyson Shannon Russell Kim Macdonald Kimia Kamelian Ana Pacagnella Corrinne Ng Loretta Janz Robert Azana Mel Krajden
hCoV-19/Canada/BC-BCCDC-38762/2021	EPI_ISL_2524488	2021-02-16	B.1.1.7	BCCDC Public Health Laboratory	BCCDC Public Health Laboratory	Prystajecky Natalie Linda Hoang Dan Fornika John Tyson Shannon Russell Kim Macdonald Kimia Kamelian Ana Pacagnella Corrinne Ng Loretta Janz Robert Azana Mel Krajden
hCoV-19/Canada/BC-BCCDC-38766/2021	EPI_ISL_2524493	2021-02-26	B.1.1.7	BCCDC Public Health Laboratory	BCCDC Public Health Laboratory	Prystajecky Natalie Linda Hoang Dan Fornika John Tyson Shannon Russell Kim Macdonald Kimia Kamelian Ana Pacagnella Corrinne Ng Loretta Janz Robert Azana Mel Krajden
hCoV-19/Canada/BC-BCCDC-38778/2021	EPI_ISL_2524502	2021-02-21	B.1.1.7	BCCDC Public Health Laboratory	BCCDC Public Health Laboratory	Prystajecky Natalie Linda Hoang Dan Fornika John Tyson Shannon Russell Kim Macdonald Kimia Kamelian Ana Pacagnella Corrinne Ng Loretta Janz Robert Azana Mel Krajden
hCoV-19/Canada/BC-BCCDC-38790/2021	EPI_ISL_2524514	2021-02-17	B.1.1.7	BCCDC Public Health Laboratory	BCCDC Public Health Laboratory	Prystajecky Natalie Linda Hoang Dan Fornika John Tyson Shannon Russell Kim Macdonald Kimia Kamelian Ana Pacagnella Corrinne Ng Loretta Janz Robert Azana Mel Krajden
hCoV-19/Canada/BC-BCCDC-38792/2021	EPI_ISL_2524516	2021-02-20	B.1.1.7	BCCDC Public Health Laboratory	BCCDC Public Health Laboratory	Prystajecky Natalie Linda Hoang Dan Fornika John Tyson Shannon Russell Kim Macdonald Kimia Kamelian Ana Pacagnella Corrinne Ng Loretta Janz Robert Azana Mel Krajden
hCoV-19/Canada/BC-BCCDC-38794/2021	EPI_ISL_2524518	2021-03-03	B.1.1.7	BCCDC Public Health Laboratory	BCCDC Public Health Laboratory	Prystajecky Natalie Linda Hoang Dan Fornika John Tyson Shannon Russell Kim Macdonald Kimia Kamelian Ana Pacagnella Corrinne Ng Loretta Janz Robert Azana Mel Krajden
hCoV-19/Canada/BC-BCCDC-38795/2021	EPI_ISL_2524519	2021-02-23	B.1.1.7	BCCDC Public Health Laboratory	BCCDC Public Health Laboratory	Prystajecky Natalie Linda Hoang Dan Fornika John Tyson Shannon Russell Kim Macdonald Kimia Kamelian Ana Pacagnella Corrinne Ng Loretta Janz Robert Azana Mel Krajden
hCoV-19/Canada/BC-BCCDC-38798/2021	EPI_ISL_2524522	2021-02-24	B.1.1.7	BCCDC Public Health Laboratory	BCCDC Public Health Laboratory	Prystajecky Natalie Linda Hoang Dan Fornika John Tyson Shannon Russell Kim Macdonald Kimia Kamelian Ana Pacagnella Corrinne Ng Loretta Janz Robert Azana Mel Krajden
hCoV-19/Canada/BC-BCCDC-38821/2021	EPI_ISL_2524543	2021-02-17	B.1.1.7	BCCDC Public Health Laboratory	BCCDC Public Health Laboratory	Prystajecky Natalie Linda Hoang Dan Fornika John Tyson Shannon Russell Kim Macdonald Kimia Kamelian Ana Pacagnella Corrinne Ng Loretta Janz Robert Azana Mel Krajden
hCoV-19/Canada/BC-BCCDC-38841/2021	EPI_ISL_2524562	2021-02-20	B.1.1.7	BCCDC Public Health Laboratory	BCCDC Public Health Laboratory	Prystajecky Natalie Linda Hoang Dan Fornika John Tyson Shannon Russell Kim Macdonald Kimia Kamelian Ana Pacagnella Corrinne Ng Loretta Janz Robert Azana Mel Krajden
hCoV-19/Canada/BC-BCCDC-38855/2021	EPI_ISL_2524577	2021-02-16	B.1.1.7	BCCDC Public Health Laboratory	BCCDC Public Health Laboratory	Prystajecky Natalie Linda Hoang Dan Fornika John Tyson Shannon Russell Kim Macdonald Kimia Kamelian Ana Pacagnella Corrinne Ng Loretta Janz Robert Azana Mel Krajden
hCoV-19/Canada/BC-BCCDC-38858/2021	EPI_ISL_2524579	2021-03-01	B.1.1.7	BCCDC Public Health Laboratory	BCCDC Public Health Laboratory	Prystajecky Natalie Linda Hoang Dan Fornika John Tyson Shannon Russell Kim Macdonald Kimia Kamelian Ana Pacagnella Corrinne Ng Loretta Janz Robert Azana Mel Krajden
hCoV-19/Canada/BC-BCCDC-38869/2021	EPI_ISL_2524590	2021-02-18	B.1.1.7	BCCDC Public Health Laboratory	BCCDC Public Health Laboratory	Prystajecky Natalie Linda Hoang Dan Fornika John Tyson Shannon Russell Kim Macdonald Kimia Kamelian Ana Pacagnella Corrinne Ng Loretta Janz Robert Azana Mel Krajden
hCoV-19/Canada/BC-BCCDC-38874/2021	EPI_ISL_2524596	2021-02-16	B.1.1.7	BCCDC Public Health Laboratory	BCCDC Public Health Laboratory	Prystajecky Natalie Linda Hoang Dan Fornika John Tyson Shannon Russell Kim Macdonald Kimia Kamelian Ana Pacagnella Corrinne Ng Loretta Janz Robert Azana Mel Krajden
hCoV-19/Canada/BC-BCCDC-38879/2021	EPI_ISL_2524601	2021-02-05	B.1.1.7	BCCDC Public Health Laboratory	BCCDC Public Health Laboratory	Prystajecky Natalie Linda Hoang Dan Fornika John Tyson Shannon Russell Kim Macdonald Kimia Kamelian Ana Pacagnella Corrinne Ng Loretta Janz Robert Azana Mel Krajden
hCoV-19/Canada/BC-BCCDC-38891/2021	EPI_ISL_2524614	2021-02-15	B.1.1.7	BCCDC Public Health Laboratory	BCCDC Public Health Laboratory	Prystajecky Natalie Linda Hoang Dan Fornika John Tyson Shannon Russell Kim Macdonald Kimia Kamelian Ana Pacagnella Corrinne Ng Loretta Janz Robert Azana Mel Krajden
hCoV-19/Canada/BC-BCCDC-38892/2021	EPI_ISL_2524615	2021-02-13	B.1.1.7	BCCDC Public Health Laboratory	BCCDC Public Health Laboratory	Prystajecky Natalie Linda Hoang Dan Fornika John Tyson Shannon Russell Kim Macdonald Kimia Kamelian Ana Pacagnella Corrinne Ng Loretta Janz Robert Azana Mel Krajden
hCoV-19/Canada/BC-BCCDC-38900/2021	EPI_ISL_2524624	2021-03-03	B.1.1.7	BCCDC Public Health Laboratory	BCCDC Public Health Laboratory	Prystajecky Natalie Linda Hoang Dan Fornika John Tyson Shannon Russell Kim Macdonald Kimia Kamelian Ana Pacagnella Corrinne Ng Loretta Janz Robert Azana Mel Krajden
hCoV-19/Canada/BC-BCCDC-38901/2021	EPI_ISL_2524625	2021-02-18	B.1.1.7	BCCDC Public Health Laboratory	BCCDC Public Health Laboratory	Prystajecky Natalie Linda Hoang Dan Fornika John Tyson Shannon Russell Kim Macdonald Kimia Kamelian Ana Pacagnella Corrinne Ng Loretta Janz Robert Azana Mel Krajden
hCoV-19/Canada/BC-BCCDC-38903/2021	EPI_ISL_2524627	2021-02-21	B.1.1.7	BCCDC Public Health Laboratory	BCCDC Public Health Laboratory	Prystajecky Natalie Linda Hoang Dan Fornika John Tyson Shannon Russell Kim Macdonald Kimia Kamelian Ana Pacagnella Corrinne Ng Loretta Janz Robert Azana Mel Krajden
hCoV-19/Canada/BC-BCCDC-38907/2021	EPI_ISL_2524631	2021-02-21	B.1.1.7	BCCDC Public Health Laboratory	BCCDC Public Health Laboratory	Prystajecky Natalie Linda Hoang Dan Fornika John Tyson Shannon Russell Kim Macdonald Kimia Kamelian Ana Pacagnella Corrinne Ng Loretta Janz Robert Azana Mel Krajden
hCoV-19/Canada/BC-BCCDC-38908/2021	EPI_ISL_2524632	2021-02-16	B.1.1.7	BCCDC Public Health Laboratory	BCCDC Public Health Laboratory	Prystajecky Natalie Linda Hoang Dan Fornika John Tyson Shannon Russell Kim Macdonald Kimia Kamelian Ana Pacagnella Corrinne Ng Loretta Janz Robert Azana Mel Krajden
hCoV-19/Canada/BC-BCCDC-38909/2021	EPI_ISL_2524634	2021-02-17	B.1.1.7	BCCDC Public Health Laboratory	BCCDC Public Health Laboratory	Prystajecky Natalie Linda Hoang Dan Fornika John Tyson Shannon Russell Kim Macdonald Kimia Kamelian Ana Pacagnella Corrinne Ng Loretta Janz Robert Azana Mel Krajden
hCoV-19/Canada/BC-BCCDC-38911/2021	EPI_ISL_2524636	2021-02-17	B.1.1.7	BCCDC Public Health Laboratory	BCCDC Public Health Laboratory	Prystajecky Natalie Linda Hoang Dan Fornika John Tyson Shannon Russell Kim Macdonald Kimia Kamelian Ana Pacagnella Corrinne Ng Loretta Janz Robert Azana Mel Krajden
hCoV-19/Canada/BC-BCCDC-38913/2021	EPI_ISL_2524638	2021-03-03	B.1.1.7	BCCDC Public Health Laboratory	BCCDC Public Health Laboratory	Prystajecky Natalie Linda Hoang Dan Fornika John Tyson Shannon Russell Kim Macdonald Kimia Kamelian Ana Pacagnella Corrinne Ng Loretta Janz Robert Azana Mel Krajden
hCoV-19/Canada/BC-BCCDC-38922/2021	EPI_ISL_2524648	2021-02-11	B.1.1.7	BCCDC Public Health Laboratory	BCCDC Public Health Laboratory	Prystajecky Natalie Linda Hoang Dan Fornika John Tyson Shannon Russell Kim Macdonald Kimia Kamelian Ana Pacagnella Corrinne Ng Loretta Janz Robert Azana Mel Krajden
hCoV-19/Canada/BC-BCCDC-38929/2021	EPI_ISL_2524654	2021-02-22	B.1.1.7	BCCDC Public Health Laboratory	BCCDC Public Health Laboratory	Prystajecky Natalie Linda Hoang Dan Fornika John Tyson Shannon Russell Kim Macdonald Kimia Kamelian Ana Pacagnella Corrinne Ng Loretta Janz Robert Azana Mel Krajden
hCoV-19/Canada/BC-BCCDC-38931/2021	EPI_ISL_2524657	2021-02-18	B.1.1.7	BCCDC Public Health Laboratory	BCCDC Public Health Laboratory	Prystajecky Natalie Linda Hoang Dan Fornika John Tyson Shannon Russell Kim Macdonald Kimia Kamelian Ana Pacagnella Corrinne Ng Loretta Janz Robert Azana Mel Krajden
hCoV-19/Canada/BC-BCCDC-38934/2021	EPI_ISL_2524660	2021-03-03	B.1.1.7	BCCDC Public Health Laboratory	BCCDC Public Health Laboratory	Prystajecky Natalie Linda Hoang Dan Fornika John Tyson Shannon Russell Kim Macdonald Kimia Kamelian Ana Pacagnella Corrinne Ng Loretta Janz Robert Azana Mel Krajden
hCoV-19/Canada/BC-BCCDC-38937/2021	EPI_ISL_2524663	2021-02-23	B.1.1.7	BCCDC Public Health Laboratory	BCCDC Public Health Laboratory	Prystajecky Natalie Linda Hoang Dan Fornika John Tyson Shannon Russell Kim Macdonald Kimia Kamelian Ana Pacagnella Corrinne Ng Loretta Janz Robert Azana Mel Krajden
hCoV-19/Canada/BC-BCCDC-38972/2021	EPI_ISL_2524685	2021-03-06	B.1.1.7	BCCDC Public Health Laboratory	BCCDC Public Health Laboratory	Prystajecky Natalie Linda Hoang Dan Fornika John Tyson Shannon Russell Kim Macdonald Kimia Kamelian Ana Pacagnella Corrinne Ng Loretta Janz Robert Azana Mel Krajden
hCoV-19/Canada/BC-BCCDC-38974/2021	EPI_ISL_2524687	2021-02-28	B.1.1.7	BCCDC Public Health Laboratory	BCCDC Public Health Laboratory	Prystajecky Natalie Linda Hoang Dan Fornika John Tyson Shannon Russell Kim Macdonald Kimia Kamelian Ana Pacagnella Corrinne Ng Loretta Janz Robert Azana Mel Krajden
hCoV-19/Canada/BC-BCCDC-38975/2021	EPI_ISL_2524688	2021-03-01	B.1.1.7	BCCDC Public Health Laboratory	BCCDC Public Health Laboratory	Prystajecky Natalie Linda Hoang Dan Fornika John Tyson Shannon Russell Kim Macdonald Kimia Kamelian Ana Pacagnella Corrinne Ng Loretta Janz Robert Azana Mel Krajden
hCoV-19/Canada/BC-BCCDC-39148/2021	EPI_ISL_2524869	2021-03-06	B.1.1.7	BCCDC Public Health Laboratory	BCCDC Public Health Laboratory	Prystajecky Natalie Linda Hoang Dan Fornika John Tyson Shannon Russell Kim Macdonald Kimia Kamelian Ana Pacagnella Corrinne Ng Loretta Janz Robert Azana Mel Krajden
hCoV-19/Canada/BC-BCCDC-39360/2021	EPI_ISL_2525112	2021-03-07	B.1.1.7	BCCDC Public Health Laboratory	BCCDC Public Health Laboratory	Prystajecky Natalie Linda Hoang Dan Fornika John Tyson Shannon Russell Kim Macdonald Kimia Kamelian Ana Pacagnella Corrinne Ng Loretta Janz Robert Azana Mel Krajden
hCoV-19/Canada/BC-BCCDC-39364/2021	EPI_ISL_2525117	2021-03-07	B.1.1.7	BCCDC Public Health Laboratory	BCCDC Public Health Laboratory	Prystajecky Natalie Linda Hoang Dan Fornika John Tyson Shannon Russell Kim Macdonald Kimia Kamelian Ana Pacagnella Corrinne Ng Loretta Janz Robert Azana Mel Krajden
hCoV-19/Canada/BC-BCCDC-39374/2021	EPI_ISL_2525132	2021-03-09	B.1.1.7	BCCDC Public Health Laboratory	BCCDC Public Health Laboratory	Prystajecky Natalie Linda Hoang Dan Fornika John Tyson Shannon Russell Kim Macdonald Kimia Kamelian Ana Pacagnella Corrinne Ng Loretta Janz Robert Azana Mel Krajden
hCoV-19/Canada/BC-BCCDC-39388/2021	EPI_ISL_2525151	2021-03-04	B.1.1.7	BCCDC Public Health Laboratory	BCCDC Public Health Laboratory	Prystajecky Natalie Linda Hoang Dan Fornika John Tyson Shannon Russell Kim Macdonald Kimia Kamelian Ana Pacagnella Corrinne Ng Loretta Janz Robert Azana Mel Krajden
hCoV-19/Canada/BC-BCCDC-39389/2021	EPI_ISL_2525153	2021-03-04	B.1.1.7	BCCDC Public Health Laboratory	BCCDC Public Health Laboratory	Prystajecky Natalie Linda Hoang Dan Fornika John Tyson Shannon Russell Kim Macdonald Kimia Kamelian Ana Pacagnella Corrinne Ng Loretta Janz Robert Azana Mel Krajden
hCoV-19/Canada/BC-BCCDC-39401/2021	EPI_ISL_2525175	2021-03-03	B.1.1.7	BCCDC Public Health Laboratory	BCCDC Public Health Laboratory	Prystajecky Natalie Linda Hoang Dan Fornika John Tyson Shannon Russell Kim Macdonald Kimia Kamelian Ana Pacagnella Corrinne Ng Loretta Janz Robert Azana Mel Krajden
hCoV-19/Canada/BC-BCCDC-39408/2021	EPI_ISL_2525184	2021-03-03	B.1.1.7	BCCDC Public Health Laboratory	BCCDC Public Health Laboratory	Prystajecky Natalie Linda Hoang Dan Fornika John Tyson Shannon Russell Kim Macdonald Kimia Kamelian Ana Pacagnella Corrinne Ng Loretta Janz Robert Azana Mel Krajden
hCoV-19/Canada/BC-BCCDC-39455/2021	EPI_ISL_2525262	2021-03-06	B.1.1.7	BCCDC Public Health Laboratory	BCCDC Public Health Laboratory	Prystajecky Natalie Linda Hoang Dan Fornika John Tyson Shannon Russell Kim Macdonald Kimia Kamelian Ana Pacagnella Corrinne Ng Loretta Janz Robert Azana Mel Krajden
hCoV-19/Canada/BC-BCCDC-39463/2021	EPI_ISL_2525278	2021-03-08	B.1.1.7	BCCDC Public Health Laboratory	BCCDC Public Health Laboratory	Prystajecky Natalie Linda Hoang Dan Fornika John Tyson Shannon Russell Kim Macdonald Kimia Kamelian Ana Pacagnella Corrinne Ng Loretta Janz Robert Azana Mel Krajden
hCoV-19/Canada/BC-BCCDC-39475/2021	EPI_ISL_2525302	2021-03-08	B.1.1.7	BCCDC Public Health Laboratory	BCCDC Public Health Laboratory	Prystajecky Natalie Linda Hoang Dan Fornika John Tyson Shannon Russell Kim Macdonald Kimia Kamelian Ana Pacagnella Corrinne Ng Loretta Janz Robert Azana Mel Krajden
hCoV-19/Canada/BC-BCCDC-39479/2021	EPI_ISL_2525309	2021-03-05	B.1.1.7	BCCDC Public Health Laboratory	BCCDC Public Health Laboratory	Prystajecky Natalie Linda Hoang Dan Fornika John Tyson Shannon Russell Kim Macdonald Kimia Kamelian Ana Pacagnella Corrinne Ng Loretta Janz Robert Azana Mel Krajden
hCoV-19/Canada/BC-BCCDC-39496/2021	EPI_ISL_2525337	2021-03-03	B.1.1.7	BCCDC Public Health Laboratory	BCCDC Public Health Laboratory	Prystajecky Natalie Linda Hoang Dan Fornika John Tyson Shannon Russell Kim Macdonald Kimia Kamelian Ana Pacagnella Corrinne Ng Loretta Janz Robert Azana Mel Krajden
hCoV-19/Canada/BC-BCCDC-39509/2021	EPI_ISL_2525359	2021-03-04	B.1.1.7	BCCDC Public Health Laboratory	BCCDC Public Health Laboratory	Prystajecky Natalie Linda Hoang Dan Fornika John Tyson Shannon Russell Kim Macdonald Kimia Kamelian Ana Pacagnella Corrinne Ng Loretta Janz Robert Azana Mel Krajden
hCoV-19/Canada/BC-BCCDC-39514/2021	EPI_ISL_2525368	2021-03-03	B.1.1.7	BCCDC Public Health Laboratory	BCCDC Public Health Laboratory	Prystajecky Natalie Linda Hoang Dan Fornika John Tyson Shannon Russell Kim Macdonald Kimia Kamelian Ana Pacagnella Corrinne Ng Loretta Janz Robert Azana Mel Krajden
hCoV-19/Canada/BC-BCCDC-39515/2021	EPI_ISL_2525370	2021-03-03	B.1.1.7	BCCDC Public Health Laboratory	BCCDC Public Health Laboratory	Prystajecky Natalie Linda Hoang Dan Fornika John Tyson Shannon Russell Kim Macdonald Kimia Kamelian Ana Pacagnella Corrinne Ng Loretta Janz Robert Azana Mel Krajden
hCoV-19/Canada/BC-BCCDC-39529/2021	EPI_ISL_2525385	2021-03-02	B.1.1.7	BCCDC Public Health Laboratory	BCCDC Public Health Laboratory	Prystajecky Natalie Linda Hoang Dan Fornika John Tyson Shannon Russell Kim Macdonald Kimia Kamelian Ana Pacagnella Corrinne Ng Loretta Janz Robert Azana Mel Krajden
hCoV-19/Canada/BC-BCCDC-39550/2021	EPI_ISL_2525401	2021-03-03	B.1.1.7	BCCDC Public Health Laboratory	BCCDC Public Health Laboratory	Prystajecky Natalie Linda Hoang Dan Fornika John Tyson Shannon Russell Kim Macdonald Kimia Kamelian Ana Pacagnella Corrinne Ng Loretta Janz Robert Azana Mel Krajden
hCoV-19/Canada/BC-BCCDC-39558/2021	EPI_ISL_2525408	2021-03-06	B.1.1.7	BCCDC Public Health Laboratory	BCCDC Public Health Laboratory	Prystajecky Natalie Linda Hoang Dan Fornika John Tyson Shannon Russell Kim Macdonald Kimia Kamelian Ana Pacagnella Corrinne Ng Loretta Janz Robert Azana Mel Krajden
hCoV-19/Canada/BC-BCCDC-39573/2021	EPI_ISL_2525420	2021-03-06	B.1.1.7	BCCDC Public Health Laboratory	BCCDC Public Health Laboratory	Prystajecky Natalie Linda Hoang Dan Fornika John Tyson Shannon Russell Kim Macdonald Kimia Kamelian Ana Pacagnella Corrinne Ng Loretta Janz Robert Azana Mel Krajden
hCoV-19/Canada/BC-BCCDC-39577/2021	EPI_ISL_2525424	2021-03-02	B.1.1.7	BCCDC Public Health Laboratory	BCCDC Public Health Laboratory	Prystajecky Natalie Linda Hoang Dan Fornika John Tyson Shannon Russell Kim Macdonald Kimia Kamelian Ana Pacagnella Corrinne Ng Loretta Janz Robert Azana Mel Krajden
hCoV-19/Canada/BC-BCCDC-39582/2021	EPI_ISL_2525428	2021-03-05	B.1.1.7	BCCDC Public Health Laboratory	BCCDC Public Health Laboratory	Prystajecky Natalie Linda Hoang Dan Fornika John Tyson Shannon Russell Kim Macdonald Kimia Kamelian Ana Pacagnella Corrinne Ng Loretta Janz Robert Azana Mel Krajden
hCoV-19/Canada/BC-BCCDC-39583/2021	EPI_ISL_2525429	2021-03-07	B.1.1.7	BCCDC Public Health Laboratory	BCCDC Public Health Laboratory	Prystajecky Natalie Linda Hoang Dan Fornika John Tyson Shannon Russell Kim Macdonald Kimia Kamelian Ana Pacagnella Corrinne Ng Loretta Janz Robert Azana Mel Krajden
hCoV-19/Canada/BC-BCCDC-39588/2021	EPI_ISL_2525438	2021-03-05	B.1.1.7	BCCDC Public Health Laboratory	BCCDC Public Health Laboratory	Prystajecky Natalie Linda Hoang Dan Fornika John Tyson Shannon Russell Kim Macdonald Kimia Kamelian Ana Pacagnella Corrinne Ng Loretta Janz Robert Azana Mel Krajden
hCoV-19/Canada/BC-BCCDC-39593/2021	EPI_ISL_2525445	2021-03-04	B.1.1.7	BCCDC Public Health Laboratory	BCCDC Public Health Laboratory	Prystajecky Natalie Linda Hoang Dan Fornika John Tyson Shannon Russell Kim Macdonald Kimia Kamelian Ana Pacagnella Corrinne Ng Loretta Janz Robert Azana Mel Krajden
hCoV-19/Canada/BC-BCCDC-39600/2021	EPI_ISL_2525455	2021-03-07	B.1.1.7	BCCDC Public Health Laboratory	BCCDC Public Health Laboratory	Prystajecky Natalie Linda Hoang Dan Fornika John Tyson Shannon Russell Kim Macdonald Kimia Kamelian Ana Pacagnella Corrinne Ng Loretta Janz Robert Azana Mel Krajden
hCoV-19/Canada/BC-BCCDC-39603/2021	EPI_ISL_2525460	2021-03-03	B.1.1.7	BCCDC Public Health Laboratory	BCCDC Public Health Laboratory	Prystajecky Natalie Linda Hoang Dan Fornika John Tyson Shannon Russell Kim Macdonald Kimia Kamelian Ana Pacagnella Corrinne Ng Loretta Janz Robert Azana Mel Krajden
hCoV-19/Canada/BC-BCCDC-39613/2021	EPI_ISL_2525479	2021-03-09	B.1.1.7	BCCDC Public Health Laboratory	BCCDC Public Health Laboratory	Prystajecky Natalie Linda Hoang Dan Fornika John Tyson Shannon Russell Kim Macdonald Kimia Kamelian Ana Pacagnella Corrinne Ng Loretta Janz Robert Azana Mel Krajden
hCoV-19/Canada/BC-BCCDC-39615/2021	EPI_ISL_2525483	2021-03-02	B.1.1.7	BCCDC Public Health Laboratory	BCCDC Public Health Laboratory	Prystajecky Natalie Linda Hoang Dan Fornika John Tyson Shannon Russell Kim Macdonald Kimia Kamelian Ana Pacagnella Corrinne Ng Loretta Janz Robert Azana Mel Krajden
hCoV-19/Canada/BC-BCCDC-39622/2021	EPI_ISL_2525493	2021-03-04	B.1.1.7	BCCDC Public Health Laboratory	BCCDC Public Health Laboratory	Prystajecky Natalie Linda Hoang Dan Fornika John Tyson Shannon Russell Kim Macdonald Kimia Kamelian Ana Pacagnella Corrinne Ng Loretta Janz Robert Azana Mel Krajden
hCoV-19/Canada/BC-BCCDC-39630/2021	EPI_ISL_2525505	2021-03-07	B.1.1.7	BCCDC Public Health Laboratory	BCCDC Public Health Laboratory	Prystajecky Natalie Linda Hoang Dan Fornika John Tyson Shannon Russell Kim Macdonald Kimia Kamelian Ana Pacagnella Corrinne Ng Loretta Janz Robert Azana Mel Krajden
hCoV-19/Canada/BC-BCCDC-39648/2021	EPI_ISL_2525535	2021-03-08	B.1.1.7	BCCDC Public Health Laboratory	BCCDC Public Health Laboratory	Prystajecky Natalie Linda Hoang Dan Fornika John Tyson Shannon Russell Kim Macdonald Kimia Kamelian Ana Pacagnella Corrinne Ng Loretta Janz Robert Azana Mel Krajden
hCoV-19/Canada/BC-BCCDC-39652/2021	EPI_ISL_2525541	2021-03-08	B.1.1.7	BCCDC Public Health Laboratory	BCCDC Public Health Laboratory	Prystajecky Natalie Linda Hoang Dan Fornika John Tyson Shannon Russell Kim Macdonald Kimia Kamelian Ana Pacagnella Corrinne Ng Loretta Janz Robert Azana Mel Krajden
hCoV-19/Canada/BC-BCCDC-39660/2021	EPI_ISL_2525556	2021-03-08	B.1.1.7	BCCDC Public Health Laboratory	BCCDC Public Health Laboratory	Prystajecky Natalie Linda Hoang Dan Fornika John Tyson Shannon Russell Kim Macdonald Kimia Kamelian Ana Pacagnella Corrinne Ng Loretta Janz Robert Azana Mel Krajden
hCoV-19/Canada/BC-BCCDC-39668/2021	EPI_ISL_2525571	2021-03-09	B.1.1.7	BCCDC Public Health Laboratory	BCCDC Public Health Laboratory	Prystajecky Natalie Linda Hoang Dan Fornika John Tyson Shannon Russell Kim Macdonald Kimia Kamelian Ana Pacagnella Corrinne Ng Loretta Janz Robert Azana Mel Krajden
hCoV-19/Canada/BC-BCCDC-39675/2021	EPI_ISL_2525580	2021-03-04	B.1.1.7	BCCDC Public Health Laboratory	BCCDC Public Health Laboratory	Prystajecky Natalie Linda Hoang Dan Fornika John Tyson Shannon Russell Kim Macdonald Kimia Kamelian Ana Pacagnella Corrinne Ng Loretta Janz Robert Azana Mel Krajden
hCoV-19/Canada/BC-BCCDC-39686/2021	EPI_ISL_2525600	2021-03-03	B.1.1.7	BCCDC Public Health Laboratory	BCCDC Public Health Laboratory	Prystajecky Natalie Linda Hoang Dan Fornika John Tyson Shannon Russell Kim Macdonald Kimia Kamelian Ana Pacagnella Corrinne Ng Loretta Janz Robert Azana Mel Krajden
hCoV-19/Canada/BC-BCCDC-39691/2021	EPI_ISL_2525610	2021-03-08	B.1.1.7	BCCDC Public Health Laboratory	BCCDC Public Health Laboratory	Prystajecky Natalie Linda Hoang Dan Fornika John Tyson Shannon Russell Kim Macdonald Kimia Kamelian Ana Pacagnella Corrinne Ng Loretta Janz Robert Azana Mel Krajden
hCoV-19/Canada/BC-BCCDC-39692/2021	EPI_ISL_2525612	2021-03-05	B.1.1.7	BCCDC Public Health Laboratory	BCCDC Public Health Laboratory	Prystajecky Natalie Linda Hoang Dan Fornika John Tyson Shannon Russell Kim Macdonald Kimia Kamelian Ana Pacagnella Corrinne Ng Loretta Janz Robert Azana Mel Krajden
hCoV-19/Canada/BC-BCCDC-39704/2021	EPI_ISL_2525632	2021-03-07	B.1.1.7	BCCDC Public Health Laboratory	BCCDC Public Health Laboratory	Prystajecky Natalie Linda Hoang Dan Fornika John Tyson Shannon Russell Kim Macdonald Kimia Kamelian Ana Pacagnella Corrinne Ng Loretta Janz Robert Azana Mel Krajden
hCoV-19/Canada/BC-BCCDC-39707/2021	EPI_ISL_2525638	2021-03-03	B.1.1.7	BCCDC Public Health Laboratory	BCCDC Public Health Laboratory	Prystajecky Natalie Linda Hoang Dan Fornika John Tyson Shannon Russell Kim Macdonald Kimia Kamelian Ana Pacagnella Corrinne Ng Loretta Janz Robert Azana Mel Krajden
hCoV-19/Canada/BC-BCCDC-39710/2021	EPI_ISL_2525641	2021-03-02	B.1.1.7	BCCDC Public Health Laboratory	BCCDC Public Health Laboratory	Prystajecky Natalie Linda Hoang Dan Fornika John Tyson Shannon Russell Kim Macdonald Kimia Kamelian Ana Pacagnella Corrinne Ng Loretta Janz Robert Azana Mel Krajden
hCoV-19/Canada/BC-BCCDC-39714/2021	EPI_ISL_2525647	2021-03-05	B.1.1.7	BCCDC Public Health Laboratory	BCCDC Public Health Laboratory	Prystajecky Natalie Linda Hoang Dan Fornika John Tyson Shannon Russell Kim Macdonald Kimia Kamelian Ana Pacagnella Corrinne Ng Loretta Janz Robert Azana Mel Krajden
hCoV-19/Canada/BC-BCCDC-39726/2021	EPI_ISL_2525666	2021-03-09	B.1.1.7	BCCDC Public Health Laboratory	BCCDC Public Health Laboratory	Prystajecky Natalie Linda Hoang Dan Fornika John Tyson Shannon Russell Kim Macdonald Kimia Kamelian Ana Pacagnella Corrinne Ng Loretta Janz Robert Azana Mel Krajden
hCoV-19/Canada/BC-BCCDC-39734/2021	EPI_ISL_2525682	2021-03-09	B.1.1.7	BCCDC Public Health Laboratory	BCCDC Public Health Laboratory	Prystajecky Natalie Linda Hoang Dan Fornika John Tyson Shannon Russell Kim Macdonald Kimia Kamelian Ana Pacagnella Corrinne Ng Loretta Janz Robert Azana Mel Krajden
hCoV-19/Canada/BC-BCCDC-39743/2021	EPI_ISL_2525697	2021-03-08	B.1.1.7	BCCDC Public Health Laboratory	BCCDC Public Health Laboratory	Prystajecky Natalie Linda Hoang Dan Fornika John Tyson Shannon Russell Kim Macdonald Kimia Kamelian Ana Pacagnella Corrinne Ng Loretta Janz Robert Azana Mel Krajden
hCoV-19/Canada/BC-BCCDC-39751/2021	EPI_ISL_2525711	2021-03-03	B.1.1.7	BCCDC Public Health Laboratory	BCCDC Public Health Laboratory	Prystajecky Natalie Linda Hoang Dan Fornika John Tyson Shannon Russell Kim Macdonald Kimia Kamelian Ana Pacagnella Corrinne Ng Loretta Janz Robert Azana Mel Krajden
hCoV-19/Canada/BC-BCCDC-43714/2021	EPI_ISL_2525891	2021-03-14	B.1.1.7	BCCDC Public Health Laboratory	BCCDC Public Health Laboratory	Prystajecky Natalie Linda Hoang Dan Fornika John Tyson Shannon Russell Kim Macdonald Kimia Kamelian Ana Pacagnella Corrinne Ng Loretta Janz Robert Azana Mel Krajden
hCoV-19/Canada/BC-BCCDC-43882/2021	EPI_ISL_2526118	2021-03-15	B.1.1.7	BCCDC Public Health Laboratory	BCCDC Public Health Laboratory	Prystajecky Natalie Linda Hoang Dan Fornika John Tyson Shannon Russell Kim Macdonald Kimia Kamelian Ana Pacagnella Corrinne Ng Loretta Janz Robert Azana Mel Krajden
hCoV-19/Canada/BC-BCCDC-43892/2021	EPI_ISL_2526127	2021-03-15	B.1.1.7	BCCDC Public Health Laboratory	BCCDC Public Health Laboratory	Prystajecky Natalie Linda Hoang Dan Fornika John Tyson Shannon Russell Kim Macdonald Kimia Kamelian Ana Pacagnella Corrinne Ng Loretta Janz Robert Azana Mel Krajden
hCoV-19/Canada/BC-BCCDC-45113/2021	EPI_ISL_2527282	2021-03-10	B.1.1.7	BCCDC Public Health Laboratory	BCCDC Public Health Laboratory	Prystajecky Natalie Linda Hoang Dan Fornika John Tyson Shannon Russell Kim Macdonald Kimia Kamelian Ana Pacagnella Corrinne Ng Loretta Janz Robert Azana Mel Krajden
hCoV-19/Canada/BC-BCCDC-45114/2021	EPI_ISL_2527283	2021-03-10	B.1.1.7	BCCDC Public Health Laboratory	BCCDC Public Health Laboratory	Prystajecky Natalie Linda Hoang Dan Fornika John Tyson Shannon Russell Kim Macdonald Kimia Kamelian Ana Pacagnella Corrinne Ng Loretta Janz Robert Azana Mel Krajden
hCoV-19/Canada/BC-BCCDC-45175/2021	EPI_ISL_2527340	2021-03-12	B.1.1.7	BCCDC Public Health Laboratory	BCCDC Public Health Laboratory	Prystajecky Natalie Linda Hoang Dan Fornika John Tyson Shannon Russell Kim Macdonald Kimia Kamelian Ana Pacagnella Corrinne Ng Loretta Janz Robert Azana Mel Krajden
hCoV-19/Canada/BC-BCCDC-45176/2021	EPI_ISL_2527341	2021-03-12	B.1.1.7	BCCDC Public Health Laboratory	BCCDC Public Health Laboratory	Prystajecky Natalie Linda Hoang Dan Fornika John Tyson Shannon Russell Kim Macdonald Kimia Kamelian Ana Pacagnella Corrinne Ng Loretta Janz Robert Azana Mel Krajden
hCoV-19/Canada/BC-BCCDC-45201/2021	EPI_ISL_2527363	2021-03-09	B.1.1.7	BCCDC Public Health Laboratory	BCCDC Public Health Laboratory	Prystajecky Natalie Linda Hoang Dan Fornika John Tyson Shannon Russell Kim Macdonald Kimia Kamelian Ana Pacagnella Corrinne Ng Loretta Janz Robert Azana Mel Krajden
hCoV-19/Canada/BC-BCCDC-45219/2021	EPI_ISL_2527379	2021-03-10	B.1.1.7	BCCDC Public Health Laboratory	BCCDC Public Health Laboratory	Prystajecky Natalie Linda Hoang Dan Fornika John Tyson Shannon Russell Kim Macdonald Kimia Kamelian Ana Pacagnella Corrinne Ng Loretta Janz Robert Azana Mel Krajden
hCoV-19/Canada/BC-BCCDC-45251/2021	EPI_ISL_2527406	2021-03-11	B.1.1.7	BCCDC Public Health Laboratory	BCCDC Public Health Laboratory	Prystajecky Natalie Linda Hoang Dan Fornika John Tyson Shannon Russell Kim Macdonald Kimia Kamelian Ana Pacagnella Corrinne Ng Loretta Janz Robert Azana Mel Krajden
hCoV-19/Canada/BC-BCCDC-45278/2021	EPI_ISL_2527431	2021-03-12	B.1.1.7	BCCDC Public Health Laboratory	BCCDC Public Health Laboratory	Prystajecky Natalie Linda Hoang Dan Fornika John Tyson Shannon Russell Kim Macdonald Kimia Kamelian Ana Pacagnella Corrinne Ng Loretta Janz Robert Azana Mel Krajden
hCoV-19/Canada/BC-BCCDC-45279/2021	EPI_ISL_2527433	2021-03-12	B.1.1.7	BCCDC Public Health Laboratory	BCCDC Public Health Laboratory	Prystajecky Natalie Linda Hoang Dan Fornika John Tyson Shannon Russell Kim Macdonald Kimia Kamelian Ana Pacagnella Corrinne Ng Loretta Janz Robert Azana Mel Krajden
hCoV-19/Canada/BC-BCCDC-45280/2021	EPI_ISL_2527434	2021-03-12	B.1.1.7	BCCDC Public Health Laboratory	BCCDC Public Health Laboratory	Prystajecky Natalie Linda Hoang Dan Fornika John Tyson Shannon Russell Kim Macdonald Kimia Kamelian Ana Pacagnella Corrinne Ng Loretta Janz Robert Azana Mel Krajden
hCoV-19/Canada/BC-BCCDC-45303/2021	EPI_ISL_2527454	2021-03-12	B.1.1.7	BCCDC Public Health Laboratory	BCCDC Public Health Laboratory	Prystajecky Natalie Linda Hoang Dan Fornika John Tyson Shannon Russell Kim Macdonald Kimia Kamelian Ana Pacagnella Corrinne Ng Loretta Janz Robert Azana Mel Krajden
hCoV-19/Canada/BC-BCCDC-45308/2021	EPI_ISL_2527459	2021-03-12	B.1.1.7	BCCDC Public Health Laboratory	BCCDC Public Health Laboratory	Prystajecky Natalie Linda Hoang Dan Fornika John Tyson Shannon Russell Kim Macdonald Kimia Kamelian Ana Pacagnella Corrinne Ng Loretta Janz Robert Azana Mel Krajden
hCoV-19/Canada/BC-BCCDC-45326/2021	EPI_ISL_2527475	2021-03-13	B.1.1.7	BCCDC Public Health Laboratory	BCCDC Public Health Laboratory	Prystajecky Natalie Linda Hoang Dan Fornika John Tyson Shannon Russell Kim Macdonald Kimia Kamelian Ana Pacagnella Corrinne Ng Loretta Janz Robert Azana Mel Krajden
hCoV-19/Canada/BC-BCCDC-45408/2021	EPI_ISL_2527554	2021-03-10	B.1.1.7	BCCDC Public Health Laboratory	BCCDC Public Health Laboratory	Prystajecky Natalie Linda Hoang Dan Fornika John Tyson Shannon Russell Kim Macdonald Kimia Kamelian Ana Pacagnella Corrinne Ng Loretta Janz Robert Azana Mel Krajden
hCoV-19/Canada/BC-BCCDC-45468/2021	EPI_ISL_2527646	2021-03-10	B.1.1.7	BCCDC Public Health Laboratory	BCCDC Public Health Laboratory	Prystajecky Natalie Linda Hoang Dan Fornika John Tyson Shannon Russell Kim Macdonald Kimia Kamelian Ana Pacagnella Corrinne Ng Loretta Janz Robert Azana Mel Krajden
hCoV-19/Canada/BC-BCCDC-45471/2021	EPI_ISL_2527651	2021-03-06	B.1.1.7	BCCDC Public Health Laboratory	BCCDC Public Health Laboratory	Prystajecky Natalie Linda Hoang Dan Fornika John Tyson Shannon Russell Kim Macdonald Kimia Kamelian Ana Pacagnella Corrinne Ng Loretta Janz Robert Azana Mel Krajden
hCoV-19/Canada/BC-BCCDC-45476/2021	EPI_ISL_2527661	2021-03-12	B.1.1.7	BCCDC Public Health Laboratory	BCCDC Public Health Laboratory	Prystajecky Natalie Linda Hoang Dan Fornika John Tyson Shannon Russell Kim Macdonald Kimia Kamelian Ana Pacagnella Corrinne Ng Loretta Janz Robert Azana Mel Krajden
hCoV-19/Canada/BC-BCCDC-45481/2021	EPI_ISL_2527670	2021-03-14	B.1.1.7	BCCDC Public Health Laboratory	BCCDC Public Health Laboratory	Prystajecky Natalie Linda Hoang Dan Fornika John Tyson Shannon Russell Kim Macdonald Kimia Kamelian Ana Pacagnella Corrinne Ng Loretta Janz Robert Azana Mel Krajden
hCoV-19/Canada/BC-BCCDC-45482/2021	EPI_ISL_2527671	2021-03-14	B.1.1.7	BCCDC Public Health Laboratory	BCCDC Public Health Laboratory	Prystajecky Natalie Linda Hoang Dan Fornika John Tyson Shannon Russell Kim Macdonald Kimia Kamelian Ana Pacagnella Corrinne Ng Loretta Janz Robert Azana Mel Krajden
hCoV-19/Canada/BC-BCCDC-45524/2021	EPI_ISL_2527738	2021-03-15	B.1.1.7	BCCDC Public Health Laboratory	BCCDC Public Health Laboratory	Prystajecky Natalie Linda Hoang Dan Fornika John Tyson Shannon Russell Kim Macdonald Kimia Kamelian Ana Pacagnella Corrinne Ng Loretta Janz Robert Azana Mel Krajden
hCoV-19/Ghana/FS-21-444/2021	EPI_ISL_2535785	2021-03-05	B.1.1.7	National Influenza Centre	National Influenza Centre	William K. Ampofo Michael Marks Ivy A. Asante Sharon Hsu Benjamiin B. Lindsey Benjamin H. Foulkes Mildred Adusei-Poku Linda Boatemaa Lorreta Kwasah Joseph Oliver-Commey Ernest Asiedu Franklin Asiedu-Bekoe Gordon Awandare Joyce Ngoi Dennis Laryea Mathew D. Parker Thushan I de Silva
hCoV-19/Ghana/FS-21-446/2021	EPI_ISL_2535786	2021-03-05	B.1.1.7	National Influenza Centre	National Influenza Centre	William K. Ampofo Michael Marks Ivy A. Asante Sharon Hsu Benjamiin B. Lindsey Benjamin H. Foulkes Mildred Adusei-Poku Linda Boatemaa Lorreta Kwasah Joseph Oliver-Commey Ernest Asiedu Franklin Asiedu-Bekoe Gordon Awandare Joyce Ngoi Dennis Laryea Mathew D. Parker Thushan I de Silva
hCoV-19/Ghana/FS-21-447/2021	EPI_ISL_2535787	2021-03-05	B.1.1.7	National Influenza Centre	National Influenza Centre	William K. Ampofo Michael Marks Ivy A. Asante Sharon Hsu Benjamiin B. Lindsey Benjamin H. Foulkes Mildred Adusei-Poku Linda Boatemaa Lorreta Kwasah Joseph Oliver-Commey Ernest Asiedu Franklin Asiedu-Bekoe Gordon Awandare Joyce Ngoi Dennis Laryea Mathew D. Parker Thushan I de Silva
hCoV-19/Ghana/FS-21-459/2021	EPI_ISL_2535789	2021-03-05	B.1.1.7	National Influenza Centre	National Influenza Centre	William K. Ampofo Michael Marks Ivy A. Asante Sharon Hsu Benjamiin B. Lindsey Benjamin H. Foulkes Mildred Adusei-Poku Linda Boatemaa Lorreta Kwasah Joseph Oliver-Commey Ernest Asiedu Franklin Asiedu-Bekoe Gordon Awandare Joyce Ngoi Dennis Laryea Mathew D. Parker Thushan I de Silva
hCoV-19/Ghana/FS-21-466/2021	EPI_ISL_2535790	2021-03-05	B.1.1.7	National Influenza Centre	National Influenza Centre	William K. Ampofo Michael Marks Ivy A. Asante Sharon Hsu Benjamiin B. Lindsey Benjamin H. Foulkes Mildred Adusei-Poku Linda Boatemaa Lorreta Kwasah Joseph Oliver-Commey Ernest Asiedu Franklin Asiedu-Bekoe Gordon Awandare Joyce Ngoi Dennis Laryea Mathew D. Parker Thushan I de Silva
hCoV-19/Ghana/FS-21-110/2021	EPI_ISL_2535802	2021-01-28	B.1.1.7	National Influenza Centre	National Influenza Centre	William K. Ampofo Michael Marks Ivy A. Asante Sharon Hsu Benjamiin B. Lindsey Benjamin H. Foulkes Mildred Adusei-Poku Linda Boatemaa Lorreta Kwasah Joseph Oliver-Commey Ernest Asiedu Franklin Asiedu-Bekoe Gordon Awandare Joyce Ngoi Dennis Laryea Mathew D. Parker Thushan I de Silva
hCoV-19/Ghana/ARI-21-020/2021	EPI_ISL_2535803	2021-01-28	B.1.1.7	National Influenza Centre	National Influenza Centre	William K. Ampofo Michael Marks Ivy A. Asante Sharon Hsu Benjamiin B. Lindsey Benjamin H. Foulkes Mildred Adusei-Poku Linda Boatemaa Lorreta Kwasah Joseph Oliver-Commey Ernest Asiedu Franklin Asiedu-Bekoe Gordon Awandare Joyce Ngoi Dennis Laryea Mathew D. Parker Thushan I de Silva
hCoV-19/Ghana/FS-21-111/2021	EPI_ISL_2535804	2021-01-28	B.1.1.7	National Influenza Centre	National Influenza Centre	William K. Ampofo Michael Marks Ivy A. Asante Sharon Hsu Benjamiin B. Lindsey Benjamin H. Foulkes Mildred Adusei-Poku Linda Boatemaa Lorreta Kwasah Joseph Oliver-Commey Ernest Asiedu Franklin Asiedu-Bekoe Gordon Awandare Joyce Ngoi Dennis Laryea Mathew D. Parker Thushan I de Silva
hCoV-19/Ghana/FS-21-112/2021	EPI_ISL_2535805	2021-01-28	B.1.1.7	National Influenza Centre	National Influenza Centre	William K. Ampofo Michael Marks Ivy A. Asante Sharon Hsu Benjamiin B. Lindsey Benjamin H. Foulkes Mildred Adusei-Poku Linda Boatemaa Lorreta Kwasah Joseph Oliver-Commey Ernest Asiedu Franklin Asiedu-Bekoe Gordon Awandare Joyce Ngoi Dennis Laryea Mathew D. Parker Thushan I de Silva
hCoV-19/Ghana/FS-21-113/2021	EPI_ISL_2535806	2021-01-28	B.1.1.7	National Influenza Centre	National Influenza Centre	William K. Ampofo Michael Marks Ivy A. Asante Sharon Hsu Benjamiin B. Lindsey Benjamin H. Foulkes Mildred Adusei-Poku Linda Boatemaa Lorreta Kwasah Joseph Oliver-Commey Ernest Asiedu Franklin Asiedu-Bekoe Gordon Awandare Joyce Ngoi Dennis Laryea Mathew D. Parker Thushan I de Silva
hCoV-19/Ghana/FS-21-127/2021	EPI_ISL_2535807	2021-02-01	B.1.1.7	National Influenza Centre	National Influenza Centre	William K. Ampofo Michael Marks Ivy A. Asante Sharon Hsu Benjamiin B. Lindsey Benjamin H. Foulkes Mildred Adusei-Poku Linda Boatemaa Lorreta Kwasah Joseph Oliver-Commey Ernest Asiedu Franklin Asiedu-Bekoe Gordon Awandare Joyce Ngoi Dennis Laryea Mathew D. Parker Thushan I de Silva
hCoV-19/Ghana/FS-21-130/2021	EPI_ISL_2535808	2021-02-01	B.1.1.7	National Influenza Centre	National Influenza Centre	William K. Ampofo Michael Marks Ivy A. Asante Sharon Hsu Benjamiin B. Lindsey Benjamin H. Foulkes Mildred Adusei-Poku Linda Boatemaa Lorreta Kwasah Joseph Oliver-Commey Ernest Asiedu Franklin Asiedu-Bekoe Gordon Awandare Joyce Ngoi Dennis Laryea Mathew D. Parker Thushan I de Silva
hCoV-19/Ghana/FS-21-196/2021	EPI_ISL_2535809	2021-02-05	B.1.1.7	National Influenza Centre	National Influenza Centre	William K. Ampofo Michael Marks Ivy A. Asante Sharon Hsu Benjamiin B. Lindsey Benjamin H. Foulkes Mildred Adusei-Poku Linda Boatemaa Lorreta Kwasah Joseph Oliver-Commey Ernest Asiedu Franklin Asiedu-Bekoe Gordon Awandare Joyce Ngoi Dennis Laryea Mathew D. Parker Thushan I de Silva
hCoV-19/Ghana/FS-21-222/2021	EPI_ISL_2535812	2021-02-08	B.1.1.7	National Influenza Centre	National Influenza Centre	William K. Ampofo Michael Marks Ivy A. Asante Sharon Hsu Benjamiin B. Lindsey Benjamin H. Foulkes Mildred Adusei-Poku Linda Boatemaa Lorreta Kwasah Joseph Oliver-Commey Ernest Asiedu Franklin Asiedu-Bekoe Gordon Awandare Joyce Ngoi Dennis Laryea Mathew D. Parker Thushan I de Silva
hCoV-19/Ghana/FS-21-228/2021	EPI_ISL_2535813	2021-02-10	B.1.1.7	National Influenza Centre	National Influenza Centre	William K. Ampofo Michael Marks Ivy A. Asante Sharon Hsu Benjamiin B. Lindsey Benjamin H. Foulkes Mildred Adusei-Poku Linda Boatemaa Lorreta Kwasah Joseph Oliver-Commey Ernest Asiedu Franklin Asiedu-Bekoe Gordon Awandare Joyce Ngoi Dennis Laryea Mathew D. Parker Thushan I de Silva
hCoV-19/Ghana/FS-21-286/2021	EPI_ISL_2535817	2021-02-12	B.1.1.7	National Influenza Centre	National Influenza Centre	William K. Ampofo Michael Marks Ivy A. Asante Sharon Hsu Benjamiin B. Lindsey Benjamin H. Foulkes Mildred Adusei-Poku Linda Boatemaa Lorreta Kwasah Joseph Oliver-Commey Ernest Asiedu Franklin Asiedu-Bekoe Gordon Awandare Joyce Ngoi Dennis Laryea Mathew D. Parker Thushan I de Silva
hCoV-19/Ghana/FS-21-292/2021	EPI_ISL_2535818	2021-02-12	B.1.1.7	National Influenza Centre	National Influenza Centre	William K. Ampofo Michael Marks Ivy A. Asante Sharon Hsu Benjamiin B. Lindsey Benjamin H. Foulkes Mildred Adusei-Poku Linda Boatemaa Lorreta Kwasah Joseph Oliver-Commey Ernest Asiedu Franklin Asiedu-Bekoe Gordon Awandare Joyce Ngoi Dennis Laryea Mathew D. Parker Thushan I de Silva
hCoV-19/Ghana/FS-21-295/2021	EPI_ISL_2535819	2021-02-12	B.1.1.7	National Influenza Centre	National Influenza Centre	William K. Ampofo Michael Marks Ivy A. Asante Sharon Hsu Benjamiin B. Lindsey Benjamin H. Foulkes Mildred Adusei-Poku Linda Boatemaa Lorreta Kwasah Joseph Oliver-Commey Ernest Asiedu Franklin Asiedu-Bekoe Gordon Awandare Joyce Ngoi Dennis Laryea Mathew D. Parker Thushan I de Silva
hCoV-19/Ghana/FS-21-324/2021	EPI_ISL_2535823	2021-02-17	B.1.1.7	National Influenza Centre	National Influenza Centre	William K. Ampofo Michael Marks Ivy A. Asante Sharon Hsu Benjamiin B. Lindsey Benjamin H. Foulkes Mildred Adusei-Poku Linda Boatemaa Lorreta Kwasah Joseph Oliver-Commey Ernest Asiedu Franklin Asiedu-Bekoe Gordon Awandare Joyce Ngoi Dennis Laryea Mathew D. Parker Thushan I de Silva
hCoV-19/Ghana/FS-21-373/2021	EPI_ISL_2535830	2021-02-24	B.1.1.7	National Influenza Centre	National Influenza Centre	William K. Ampofo Michael Marks Ivy A. Asante Sharon Hsu Benjamiin B. Lindsey Benjamin H. Foulkes Mildred Adusei-Poku Linda Boatemaa Lorreta Kwasah Joseph Oliver-Commey Ernest Asiedu Franklin Asiedu-Bekoe Gordon Awandare Joyce Ngoi Dennis Laryea Mathew D. Parker Thushan I de Silva
hCoV-19/Ghana/FS-21-375/2021	EPI_ISL_2535831	2021-02-24	B.1.1.7	National Influenza Centre	National Influenza Centre	William K. Ampofo Michael Marks Ivy A. Asante Sharon Hsu Benjamiin B. Lindsey Benjamin H. Foulkes Mildred Adusei-Poku Linda Boatemaa Lorreta Kwasah Joseph Oliver-Commey Ernest Asiedu Franklin Asiedu-Bekoe Gordon Awandare Joyce Ngoi Dennis Laryea Mathew D. Parker Thushan I de Silva
hCoV-19/Ghana/FS-21-394/2021	EPI_ISL_2535832	2021-02-24	B.1.1.7	National Influenza Centre	National Influenza Centre	William K. Ampofo Michael Marks Ivy A. Asante Sharon Hsu Benjamiin B. Lindsey Benjamin H. Foulkes Mildred Adusei-Poku Linda Boatemaa Lorreta Kwasah Joseph Oliver-Commey Ernest Asiedu Franklin Asiedu-Bekoe Gordon Awandare Joyce Ngoi Dennis Laryea Mathew D. Parker Thushan I de Silva
hCoV-19/Ghana/FS-21-395/2021	EPI_ISL_2535833	2021-02-24	B.1.1.7	National Influenza Centre	National Influenza Centre	William K. Ampofo Michael Marks Ivy A. Asante Sharon Hsu Benjamiin B. Lindsey Benjamin H. Foulkes Mildred Adusei-Poku Linda Boatemaa Lorreta Kwasah Joseph Oliver-Commey Ernest Asiedu Franklin Asiedu-Bekoe Gordon Awandare Joyce Ngoi Dennis Laryea Mathew D. Parker Thushan I de Silva
hCoV-19/Ghana/FS-21-403/2021	EPI_ISL_2535834	2021-02-24	B.1.1.7	National Influenza Centre	National Influenza Centre	William K. Ampofo Michael Marks Ivy A. Asante Sharon Hsu Benjamiin B. Lindsey Benjamin H. Foulkes Mildred Adusei-Poku Linda Boatemaa Lorreta Kwasah Joseph Oliver-Commey Ernest Asiedu Franklin Asiedu-Bekoe Gordon Awandare Joyce Ngoi Dennis Laryea Mathew D. Parker Thushan I de Silva
hCoV-19/Finland/THL-202101169/2021	EPI_ISL_2590065	2021-01-11	B.1.1.7	TYKS Kliininen mikrobiologia	Expert Microbiology National Institute for Health and Welfare	Soile Blomqvist Jani Halkilahti Kirsi Liitsola Haider al-Hello Päivi Laurila Erika Lindh Teemu Smura Ravi Kant Phuoc Truong Olli Vapalahti Sari Hannula Pekka Ellonen Niina Ikonen Carita Savolainen-Kopra
hCoV-19/Finland/THL-202101824/2021	EPI_ISL_2590298	2021-01-14	B.1.1.7	Fimlab Laboratoriot Oy Tampere	Expert Microbiology National Institute for Health and Welfare	Soile Blomqvist Jani Halkilahti Kirsi Liitsola Haider al-Hello Päivi Laurila Erika Lindh Teemu Smura Ravi Kant Phuoc Truong Olli Vapalahti Sari Hannula Pekka Ellonen Niina Ikonen Carita Savolainen-Kopra
hCoV-19/USA/AL-UAB-GX25/2021	EPI_ISL_2603366	2021-02-08	B.1.1.7	Pathology University of Alabama at Birmingham	Pathology University of Alabama at Birmingham	Moates D. Hendrickson R.C. Lefkowitz E.J. Leal S.M.
hCoV-19/USA/AL-UAB-GX49/2021	EPI_ISL_2603368	2021-02-19	B.1.1.7	Pathology University of Alabama at Birmingham	Pathology University of Alabama at Birmingham	Moates D. Hendrickson R.C. Lefkowitz E.J. Leal S.M.
hCoV-19/USA/AL-UAB-GX57/2021	EPI_ISL_2603369	2021-02-22	B.1.1.7	Pathology University of Alabama at Birmingham	Pathology University of Alabama at Birmingham	Moates D. Hendrickson R.C. Lefkowitz E.J. Leal S.M.
hCoV-19/USA/KS-KHEL-2515/2021	EPI_ISL_2603854	2021-03-11	B.1.1.7	Cytocheck Laboratory	Kansas Health and Environmental Lab	Katherine Wiggins Mike Grose Jonathan Barnell Ben Olsen and Phil Adam
hCoV-19/Finland/4006/2021	EPI_ISL_2604261	2021-03-03	B.1.1.7	Department of Virology and Immunology University of Helsinki and Helsinki University Hospital Huslab Finland	Department of Virology Faculty of Medicine University of Helsinki Helsinki Finland	Teemu Smura Ravi Kant Phuoc Truong Hussein Alburkat Hannimari Kallio-Kokko Jenni Virtanen Maija Suvanto Essi Korhonen Sari Hannula Harri Kangas Hanna Liimatainen Satu Kurkela Hanna Jarva Maija Lappalainen Pekka Ellonen Olli Vapalahti
hCoV-19/Finland/4023/2021	EPI_ISL_2604278	2021-03-03	B.1.1.7	Department of Virology and Immunology University of Helsinki and Helsinki University Hospital Huslab Finland	Department of Virology Faculty of Medicine University of Helsinki Helsinki Finland	Teemu Smura Ravi Kant Phuoc Truong Hussein Alburkat Hannimari Kallio-Kokko Jenni Virtanen Maija Suvanto Essi Korhonen Sari Hannula Harri Kangas Hanna Liimatainen Satu Kurkela Hanna Jarva Maija Lappalainen Pekka Ellonen Olli Vapalahti
hCoV-19/Finland/4411/2021	EPI_ISL_2604313	2021-03-06	B.1.1.7	Department of Virology and Immunology University of Helsinki and Helsinki University Hospital Huslab Finland	Department of Virology Faculty of Medicine University of Helsinki Helsinki Finland	Teemu Smura Ravi Kant Phuoc Truong Hussein Alburkat Hannimari Kallio-Kokko Jenni Virtanen Maija Suvanto Essi Korhonen Sari Hannula Harri Kangas Hanna Liimatainen Satu Kurkela Hanna Jarva Maija Lappalainen Pekka Ellonen Olli Vapalahti
hCoV-19/Finland/4416/2021	EPI_ISL_2604317	2021-03-05	B.1.1.7	Department of Virology and Immunology University of Helsinki and Helsinki University Hospital Huslab Finland	Department of Virology Faculty of Medicine University of Helsinki Helsinki Finland	Teemu Smura Ravi Kant Phuoc Truong Hussein Alburkat Hannimari Kallio-Kokko Jenni Virtanen Maija Suvanto Essi Korhonen Sari Hannula Harri Kangas Hanna Liimatainen Satu Kurkela Hanna Jarva Maija Lappalainen Pekka Ellonen Olli Vapalahti
hCoV-19/Finland/3276/2021	EPI_ISL_2604329	2021-02-24	B.1.1.7	Department of Virology and Immunology University of Helsinki and Helsinki University Hospital Huslab Finland	Department of Virology Faculty of Medicine University of Helsinki Helsinki Finland	Teemu Smura Ravi Kant Phuoc Truong Hussein Alburkat Hannimari Kallio-Kokko Jenni Virtanen Maija Suvanto Essi Korhonen Sari Hannula Harri Kangas Hanna Liimatainen Satu Kurkela Hanna Jarva Maija Lappalainen Pekka Ellonen Olli Vapalahti
hCoV-19/Finland/3279/2021	EPI_ISL_2604331	2021-02-24	B.1.1.7	Department of Virology and Immunology University of Helsinki and Helsinki University Hospital Huslab Finland	Department of Virology Faculty of Medicine University of Helsinki Helsinki Finland	Teemu Smura Ravi Kant Phuoc Truong Hussein Alburkat Hannimari Kallio-Kokko Jenni Virtanen Maija Suvanto Essi Korhonen Sari Hannula Harri Kangas Hanna Liimatainen Satu Kurkela Hanna Jarva Maija Lappalainen Pekka Ellonen Olli Vapalahti
hCoV-19/Finland/3367/2021	EPI_ISL_2604341	2021-02-25	B.1.1.7	Department of Virology and Immunology University of Helsinki and Helsinki University Hospital Huslab Finland	Department of Virology Faculty of Medicine University of Helsinki Helsinki Finland	Teemu Smura Ravi Kant Phuoc Truong Hussein Alburkat Hannimari Kallio-Kokko Jenni Virtanen Maija Suvanto Essi Korhonen Sari Hannula Harri Kangas Hanna Liimatainen Satu Kurkela Hanna Jarva Maija Lappalainen Pekka Ellonen Olli Vapalahti
hCoV-19/Finland/3371/2021	EPI_ISL_2604345	2021-02-25	B.1.1.7	Department of Virology and Immunology University of Helsinki and Helsinki University Hospital Huslab Finland	Department of Virology Faculty of Medicine University of Helsinki Helsinki Finland	Teemu Smura Ravi Kant Phuoc Truong Hussein Alburkat Hannimari Kallio-Kokko Jenni Virtanen Maija Suvanto Essi Korhonen Sari Hannula Harri Kangas Hanna Liimatainen Satu Kurkela Hanna Jarva Maija Lappalainen Pekka Ellonen Olli Vapalahti
hCoV-19/Finland/3388/2021	EPI_ISL_2604356	2021-02-25	B.1.1.7	Department of Virology and Immunology University of Helsinki and Helsinki University Hospital Huslab Finland	Department of Virology Faculty of Medicine University of Helsinki Helsinki Finland	Teemu Smura Ravi Kant Phuoc Truong Hussein Alburkat Hannimari Kallio-Kokko Jenni Virtanen Maija Suvanto Essi Korhonen Sari Hannula Harri Kangas Hanna Liimatainen Satu Kurkela Hanna Jarva Maija Lappalainen Pekka Ellonen Olli Vapalahti
hCoV-19/Finland/3875/2021	EPI_ISL_2604379	2021-03-02	B.1.1.7	Department of Virology and Immunology University of Helsinki and Helsinki University Hospital Huslab Finland	Department of Virology Faculty of Medicine University of Helsinki Helsinki Finland	Teemu Smura Ravi Kant Phuoc Truong Hussein Alburkat Hannimari Kallio-Kokko Jenni Virtanen Maija Suvanto Essi Korhonen Sari Hannula Harri Kangas Hanna Liimatainen Satu Kurkela Hanna Jarva Maija Lappalainen Pekka Ellonen Olli Vapalahti
hCoV-19/Finland/3900/2021	EPI_ISL_2604398	2021-03-02	B.1.1.7	Department of Virology and Immunology University of Helsinki and Helsinki University Hospital Huslab Finland	Department of Virology Faculty of Medicine University of Helsinki Helsinki Finland	Teemu Smura Ravi Kant Phuoc Truong Hussein Alburkat Hannimari Kallio-Kokko Jenni Virtanen Maija Suvanto Essi Korhonen Sari Hannula Harri Kangas Hanna Liimatainen Satu Kurkela Hanna Jarva Maija Lappalainen Pekka Ellonen Olli Vapalahti
hCoV-19/Finland/3466/2021	EPI_ISL_2604406	2021-02-26	B.1.1.7	Department of Virology and Immunology University of Helsinki and Helsinki University Hospital Huslab Finland	Department of Virology Faculty of Medicine University of Helsinki Helsinki Finland	Teemu Smura Ravi Kant Phuoc Truong Hussein Alburkat Hannimari Kallio-Kokko Jenni Virtanen Maija Suvanto Essi Korhonen Sari Hannula Harri Kangas Hanna Liimatainen Satu Kurkela Hanna Jarva Maija Lappalainen Pekka Ellonen Olli Vapalahti
hCoV-19/Finland/3481/2021	EPI_ISL_2604419	2021-02-25	B.1.1.7	Department of Virology and Immunology University of Helsinki and Helsinki University Hospital Huslab Finland	Department of Virology Faculty of Medicine University of Helsinki Helsinki Finland	Teemu Smura Ravi Kant Phuoc Truong Hussein Alburkat Hannimari Kallio-Kokko Jenni Virtanen Maija Suvanto Essi Korhonen Sari Hannula Harri Kangas Hanna Liimatainen Satu Kurkela Hanna Jarva Maija Lappalainen Pekka Ellonen Olli Vapalahti
hCoV-19/Finland/3492/2021	EPI_ISL_2604428	2021-02-25	B.1.1.7	Department of Virology and Immunology University of Helsinki and Helsinki University Hospital Huslab Finland	Department of Virology Faculty of Medicine University of Helsinki Helsinki Finland	Teemu Smura Ravi Kant Phuoc Truong Hussein Alburkat Hannimari Kallio-Kokko Jenni Virtanen Maija Suvanto Essi Korhonen Sari Hannula Harri Kangas Hanna Liimatainen Satu Kurkela Hanna Jarva Maija Lappalainen Pekka Ellonen Olli Vapalahti
hCoV-19/Finland/3510/2021	EPI_ISL_2604444	2021-02-26	B.1.1.7	Department of Virology and Immunology University of Helsinki and Helsinki University Hospital Huslab Finland	Department of Virology Faculty of Medicine University of Helsinki Helsinki Finland	Teemu Smura Ravi Kant Phuoc Truong Hussein Alburkat Hannimari Kallio-Kokko Jenni Virtanen Maija Suvanto Essi Korhonen Sari Hannula Harri Kangas Hanna Liimatainen Satu Kurkela Hanna Jarva Maija Lappalainen Pekka Ellonen Olli Vapalahti
hCoV-19/Finland/V4990/2021	EPI_ISL_2608453	2021-03-02	B.1.1.7	Department of Virology and Immunology University of Helsinki and Helsinki University Hospital Huslab Finland	Department of Virology Faculty of Medicine University of Helsinki Helsinki Finland	Teemu Smura Ravi Kant Phuoc Truong Hussein Alburkat Hannimari Kallio-Kokko Jenni Virtanen Maija Suvanto Essi Korhonen Sari Hannula Harri Kangas Hanna Liimatainen Satu Kurkela Hanna Jarva Maija Lappalainen Pekka Ellonen Olli Vapalahti
hCoV-19/Finland/V5010/2021	EPI_ISL_2608467	2021-03-02	B.1.1.7	Department of Virology and Immunology University of Helsinki and Helsinki University Hospital Huslab Finland	Department of Virology Faculty of Medicine University of Helsinki Helsinki Finland	Teemu Smura Ravi Kant Phuoc Truong Hussein Alburkat Hannimari Kallio-Kokko Jenni Virtanen Maija Suvanto Essi Korhonen Sari Hannula Harri Kangas Hanna Liimatainen Satu Kurkela Hanna Jarva Maija Lappalainen Pekka Ellonen Olli Vapalahti
hCoV-19/Finland/V5029/2021	EPI_ISL_2608483	2021-03-02	B.1.1.7	Department of Virology and Immunology University of Helsinki and Helsinki University Hospital Huslab Finland	Department of Virology Faculty of Medicine University of Helsinki Helsinki Finland	Teemu Smura Ravi Kant Phuoc Truong Hussein Alburkat Hannimari Kallio-Kokko Jenni Virtanen Maija Suvanto Essi Korhonen Sari Hannula Harri Kangas Hanna Liimatainen Satu Kurkela Hanna Jarva Maija Lappalainen Pekka Ellonen Olli Vapalahti
hCoV-19/Finland/V5047/2021	EPI_ISL_2608494	2021-03-02	B.1.1.7	Department of Virology and Immunology University of Helsinki and Helsinki University Hospital Huslab Finland	Department of Virology Faculty of Medicine University of Helsinki Helsinki Finland	Teemu Smura Ravi Kant Phuoc Truong Hussein Alburkat Hannimari Kallio-Kokko Jenni Virtanen Maija Suvanto Essi Korhonen Sari Hannula Harri Kangas Hanna Liimatainen Satu Kurkela Hanna Jarva Maija Lappalainen Pekka Ellonen Olli Vapalahti
hCoV-19/Finland/V6505/2021	EPI_ISL_2608570	2021-03-07	B.1.1.7	Department of Virology and Immunology University of Helsinki and Helsinki University Hospital Huslab Finland	Department of Virology Faculty of Medicine University of Helsinki Helsinki Finland	Teemu Smura Ravi Kant Phuoc Truong Hussein Alburkat Hannimari Kallio-Kokko Jenni Virtanen Maija Suvanto Essi Korhonen Sari Hannula Harri Kangas Hanna Liimatainen Satu Kurkela Hanna Jarva Maija Lappalainen Pekka Ellonen Olli Vapalahti
hCoV-19/Finland/V6525/2021	EPI_ISL_2608584	2021-03-07	B.1.1.7	Department of Virology and Immunology University of Helsinki and Helsinki University Hospital Huslab Finland	Department of Virology Faculty of Medicine University of Helsinki Helsinki Finland	Teemu Smura Ravi Kant Phuoc Truong Hussein Alburkat Hannimari Kallio-Kokko Jenni Virtanen Maija Suvanto Essi Korhonen Sari Hannula Harri Kangas Hanna Liimatainen Satu Kurkela Hanna Jarva Maija Lappalainen Pekka Ellonen Olli Vapalahti
hCoV-19/Finland/V8605/2021	EPI_ISL_2608608	2021-03-15	B.1.1.7	Department of Virology and Immunology University of Helsinki and Helsinki University Hospital Huslab Finland	Department of Virology Faculty of Medicine University of Helsinki Helsinki Finland	Teemu Smura Ravi Kant Phuoc Truong Hussein Alburkat Hannimari Kallio-Kokko Jenni Virtanen Maija Suvanto Essi Korhonen Sari Hannula Harri Kangas Hanna Liimatainen Satu Kurkela Hanna Jarva Maija Lappalainen Pekka Ellonen Olli Vapalahti
hCoV-19/Finland/V8530/2021	EPI_ISL_2608645	2021-03-14	B.1.1.7	Department of Virology and Immunology University of Helsinki and Helsinki University Hospital Huslab Finland	Department of Virology Faculty of Medicine University of Helsinki Helsinki Finland	Teemu Smura Ravi Kant Phuoc Truong Hussein Alburkat Hannimari Kallio-Kokko Jenni Virtanen Maija Suvanto Essi Korhonen Sari Hannula Harri Kangas Hanna Liimatainen Satu Kurkela Hanna Jarva Maija Lappalainen Pekka Ellonen Olli Vapalahti
hCoV-19/Finland/V5948/2021	EPI_ISL_2608666	2021-03-04	B.1.1.7	Department of Virology and Immunology University of Helsinki and Helsinki University Hospital Huslab Finland	Department of Virology Faculty of Medicine University of Helsinki Helsinki Finland	Teemu Smura Ravi Kant Phuoc Truong Hussein Alburkat Hannimari Kallio-Kokko Jenni Virtanen Maija Suvanto Essi Korhonen Sari Hannula Harri Kangas Hanna Liimatainen Satu Kurkela Hanna Jarva Maija Lappalainen Pekka Ellonen Olli Vapalahti
hCoV-19/Finland/4549/2021	EPI_ISL_2608944	2021-03-08	B.1.1.7	Department of Virology and Immunology University of Helsinki and Helsinki University Hospital Huslab Finland	Department of Virology Faculty of Medicine University of Helsinki Helsinki Finland	Teemu Smura Ravi Kant Phuoc Truong Hussein Alburkat Hannimari Kallio-Kokko Jenni Virtanen Maija Suvanto Essi Korhonen Sari Hannula Harri Kangas Hanna Liimatainen Satu Kurkela Hanna Jarva Maija Lappalainen Pekka Ellonen Olli Vapalahti
hCoV-19/Finland/4869/2021	EPI_ISL_2608974	2021-03-11	B.1.1.7	Department of Virology and Immunology University of Helsinki and Helsinki University Hospital Huslab Finland	Department of Virology Faculty of Medicine University of Helsinki Helsinki Finland	Teemu Smura Ravi Kant Phuoc Truong Hussein Alburkat Hannimari Kallio-Kokko Jenni Virtanen Maija Suvanto Essi Korhonen Sari Hannula Harri Kangas Hanna Liimatainen Satu Kurkela Hanna Jarva Maija Lappalainen Pekka Ellonen Olli Vapalahti
hCoV-19/Finland/4873/2021	EPI_ISL_2608978	2021-03-11	B.1.1.7	Department of Virology and Immunology University of Helsinki and Helsinki University Hospital Huslab Finland	Department of Virology Faculty of Medicine University of Helsinki Helsinki Finland	Teemu Smura Ravi Kant Phuoc Truong Hussein Alburkat Hannimari Kallio-Kokko Jenni Virtanen Maija Suvanto Essi Korhonen Sari Hannula Harri Kangas Hanna Liimatainen Satu Kurkela Hanna Jarva Maija Lappalainen Pekka Ellonen Olli Vapalahti
hCoV-19/Finland/4878/2021	EPI_ISL_2608982	2021-03-11	B.1.1.7	Department of Virology and Immunology University of Helsinki and Helsinki University Hospital Huslab Finland	Department of Virology Faculty of Medicine University of Helsinki Helsinki Finland	Teemu Smura Ravi Kant Phuoc Truong Hussein Alburkat Hannimari Kallio-Kokko Jenni Virtanen Maija Suvanto Essi Korhonen Sari Hannula Harri Kangas Hanna Liimatainen Satu Kurkela Hanna Jarva Maija Lappalainen Pekka Ellonen Olli Vapalahti
hCoV-19/Finland/4890/2021	EPI_ISL_2608986	2021-03-11	B.1.1.7	Department of Virology and Immunology University of Helsinki and Helsinki University Hospital Huslab Finland	Department of Virology Faculty of Medicine University of Helsinki Helsinki Finland	Teemu Smura Ravi Kant Phuoc Truong Hussein Alburkat Hannimari Kallio-Kokko Jenni Virtanen Maija Suvanto Essi Korhonen Sari Hannula Harri Kangas Hanna Liimatainen Satu Kurkela Hanna Jarva Maija Lappalainen Pekka Ellonen Olli Vapalahti
hCoV-19/Finland/V8737/2021	EPI_ISL_2609110	2021-03-15	B.1.1.7	Department of Virology and Immunology University of Helsinki and Helsinki University Hospital Huslab Finland	Department of Virology Faculty of Medicine University of Helsinki Helsinki Finland	Teemu Smura Ravi Kant Phuoc Truong Hussein Alburkat Hannimari Kallio-Kokko Jenni Virtanen Maija Suvanto Essi Korhonen Sari Hannula Harri Kangas Hanna Liimatainen Satu Kurkela Hanna Jarva Maija Lappalainen Pekka Ellonen Olli Vapalahti
hCoV-19/Finland/V6270/2021	EPI_ISL_2609427	2021-03-05	B.1.1.7	Department of Virology and Immunology University of Helsinki and Helsinki University Hospital Huslab Finland	Department of Virology Faculty of Medicine University of Helsinki Helsinki Finland	Teemu Smura Ravi Kant Phuoc Truong Hussein Alburkat Hannimari Kallio-Kokko Jenni Virtanen Maija Suvanto Essi Korhonen Sari Hannula Harri Kangas Hanna Liimatainen Satu Kurkela Hanna Jarva Maija Lappalainen Pekka Ellonen Olli Vapalahti
hCoV-19/Finland/V6281/2021	EPI_ISL_2609436	2021-03-06	B.1.1.7	Department of Virology and Immunology University of Helsinki and Helsinki University Hospital Huslab Finland	Department of Virology Faculty of Medicine University of Helsinki Helsinki Finland	Teemu Smura Ravi Kant Phuoc Truong Hussein Alburkat Hannimari Kallio-Kokko Jenni Virtanen Maija Suvanto Essi Korhonen Sari Hannula Harri Kangas Hanna Liimatainen Satu Kurkela Hanna Jarva Maija Lappalainen Pekka Ellonen Olli Vapalahti
hCoV-19/Finland/V6302/2021	EPI_ISL_2609455	2021-03-05	B.1.1.7	Department of Virology and Immunology University of Helsinki and Helsinki University Hospital Huslab Finland	Department of Virology Faculty of Medicine University of Helsinki Helsinki Finland	Teemu Smura Ravi Kant Phuoc Truong Hussein Alburkat Hannimari Kallio-Kokko Jenni Virtanen Maija Suvanto Essi Korhonen Sari Hannula Harri Kangas Hanna Liimatainen Satu Kurkela Hanna Jarva Maija Lappalainen Pekka Ellonen Olli Vapalahti
hCoV-19/Sweden/21-50537/2021	EPI_ISL_2613426	2021-01-18	B.1.1.7	Swedish national genomic surveillance program of SARS-CoV-2	The Public Health Agency of Sweden	Maximilian Riess Maria Lind Karlberg Alma Brolund Swedish national genomic surveillance program of SARS-CoV-2
hCoV-19/Sweden/21-20553/2021	EPI_ISL_2613477	2021-01-14	B.1.1.7	Swedish national genomic surveillance program of SARS-CoV-2	The Public Health Agency of Sweden	Maximilian Riess Maria Lind Karlberg Alma Brolund Swedish national genomic surveillance program of SARS-CoV-2
hCoV-19/Sweden/21-50643/2021	EPI_ISL_2613483	2021-01-21	B.1.1.7	Swedish national genomic surveillance program of SARS-CoV-2	The Public Health Agency of Sweden	Maximilian Riess Maria Lind Karlberg Alma Brolund Swedish national genomic surveillance program of SARS-CoV-2
hCoV-19/USA/NY-PRL-2021_0614_51J05/2021	EPI_ISL_2634136	2021-01-03	B.1.1.7	Pandemic Response Lab - NYC	Pandemic Response Lab R&D	Henry Lee Michael Hammerling Melissa Hopkins Cybill del Castillo Shinyoung Clair Kang William Ward Pradeep Bugga Sol Rey Dylan Law Katharine Nelson Haiping Hao Jon Laurent
hCoV-19/France/IDF-HMN-21062080376/2021	EPI_ISL_2637717	2021-02-28	B.1.1.7	Hôpital Saint-Louis	Department of Virology Henri Mondor University Hospital Assistance Publique Hôpitaux de Paris Université Paris-Est Créteil INSERM U955	Christophe Rodriguez Slim Fourati Vanessa Demontant Guillaume Gricourt Melissa N'Debi Alexandre Soulier Elisabeth Trawinski Jean-Michel Pawlotsky
hCoV-19/USA/UT-UPHL-210434597527/2021	EPI_ISL_2677694	2021-02-25	B.1.1.7	Utah Public Health Laboratory	Utah Public Health Laboratory	Erin L. Young Kelly F. Oakeson Tara Gallagher
hCoV-19/USA/UT-UPHL-210404867325/2021	EPI_ISL_2677695	2021-02-23	B.1.1.7	Utah Public Health Laboratory	Utah Public Health Laboratory	Erin L. Young Kelly F. Oakeson Tara Gallagher
hCoV-19/USA/UT-UPHL-210490935933/2021	EPI_ISL_2677704	2021-02-26	B.1.1.7	Utah Public Health Laboratory	Utah Public Health Laboratory	Erin L. Young Kelly F. Oakeson Tara Gallagher
hCoV-19/USA/UT-UPHL-210452272067/2021	EPI_ISL_2677855	2021-02-25	B.1.1.7	Utah Public Health Laboratory	Utah Public Health Laboratory	Erin L. Young Kelly F. Oakeson Tara Gallagher
hCoV-19/USA/MN-UMGC-163/2021	EPI_ISL_2696971	2021-03-03	B.1.1.7	Public Health Laboratory Minnesota Department of Health	University of Minnesota Genomics Center	Daryl M. Gohl John Garbe Jaquelyn Kuriger-Laber Corbin Dirkx and Sean Wang
hCoV-19/USA/MN-UMGC-168/2021	EPI_ISL_2696976	2021-03-04	B.1.1.7	Public Health Laboratory Minnesota Department of Health	University of Minnesota Genomics Center	Daryl M. Gohl John Garbe Jaquelyn Kuriger-Laber Corbin Dirkx and Sean Wang
hCoV-19/USA/MN-UMGC-206/2021	EPI_ISL_2697001	2021-03-04	B.1.1.7	Public Health Laboratory Minnesota Department of Health	University of Minnesota Genomics Center	Daryl M. Gohl John Garbe Jaquelyn Kuriger-Laber Corbin Dirkx and Sean Wang
hCoV-19/USA/MN-UMGC-217/2021	EPI_ISL_2697011	2021-03-04	B.1.1.7	Public Health Laboratory Minnesota Department of Health	University of Minnesota Genomics Center	Daryl M. Gohl John Garbe Jaquelyn Kuriger-Laber Corbin Dirkx and Sean Wang
hCoV-19/USA/MN-UMGC-256/2021	EPI_ISL_2697040	2021-03-03	B.1.1.7	Public Health Laboratory Minnesota Department of Health	University of Minnesota Genomics Center	Daryl M. Gohl John Garbe Jaquelyn Kuriger-Laber Corbin Dirkx and Sean Wang
hCoV-19/USA/MN-UMGC-270/2021	EPI_ISL_2697050	2021-03-03	B.1.1.7	Public Health Laboratory Minnesota Department of Health	University of Minnesota Genomics Center	Daryl M. Gohl John Garbe Jaquelyn Kuriger-Laber Corbin Dirkx and Sean Wang
hCoV-19/USA/MN-UMGC-307/2021	EPI_ISL_2697080	2021-03-05	B.1.1.7	Public Health Laboratory Minnesota Department of Health	University of Minnesota Genomics Center	Daryl M. Gohl John Garbe Jaquelyn Kuriger-Laber Corbin Dirkx and Sean Wang
hCoV-19/USA/MN-UMGC-364/2021	EPI_ISL_2697124	2021-03-04	B.1.1.7	Public Health Laboratory Minnesota Department of Health	University of Minnesota Genomics Center	Daryl M. Gohl John Garbe Jaquelyn Kuriger-Laber Corbin Dirkx and Sean Wang
hCoV-19/USA/MN-UMGC-383/2021	EPI_ISL_2697136	2021-03-03	B.1.1.7	Public Health Laboratory Minnesota Department of Health	University of Minnesota Genomics Center	Daryl M. Gohl John Garbe Jaquelyn Kuriger-Laber Corbin Dirkx and Sean Wang
hCoV-19/USA/NY-PRL-2021_0624_52A11/2021	EPI_ISL_2716176	2021-02-05	B.1.1.7	Pandemic Response Lab - NYC	Pandemic Response Lab R&D	Henry Lee Michael Hammerling Melissa Hopkins Cybill del Castillo Shinyoung Clair Kang William Ward Pradeep Bugga Sol Rey Dylan Law Katharine Nelson Haiping Hao Jon Laurent
hCoV-19/USA/CA-CZB-29236/2021	EPI_ISL_2758486	2021-03-04	B.1.1.7	CA DPH Viral and Rickettsial Disease Laboratory	Chan-Zuckerberg Biohub	CZB Cliahub Consortium
hCoV-19/USA/NY-NA-21-148/2021	EPI_ISL_2759299	2021-01-07	B.1.1.7	Population Medicine and Diagnostic Sciences Cornell University	Population Medicine and Diagnostic Sciences Cornell University	Mitchell P.K. Caserta L.C. Cronk B.D. Anderson R.R. Laverack M. Venugopalan R. Plocharczyk E. Diel D.G.
hCoV-19/USA/NY-371-21-1/2021	EPI_ISL_2759471	2021-01-31	B.1.1.7	Population Medicine and Diagnostic Sciences Cornell University	Population Medicine and Diagnostic Sciences Cornell University	Mitchell P.K. Caserta L.C. Cronk B.D. Anderson R.R. Laverack M. Venugopalan R. Plocharczyk E. Diel D.G.
hCoV-19/USA/AL-UAB-GX68/2021	EPI_ISL_2761676	2021-02-23	B.1.1.7	Pathology University of Alabama at Birmingham	Pathology University of Alabama at Birmingham	Moates D. Hendrickson R.C. Lefkowitz E.J. Leal S.M.
hCoV-19/USA/AL-UAB-GX69/2021	EPI_ISL_2761678	2021-02-24	B.1.1.7	Pathology University of Alabama at Birmingham	Pathology University of Alabama at Birmingham	Moates D. Hendrickson R.C. Lefkowitz E.J. Leal S.M.
hCoV-19/USA/AL-UAB-GX71/2021	EPI_ISL_2761681	2021-02-24	B.1.1.7	Pathology University of Alabama at Birmingham	Pathology University of Alabama at Birmingham	Moates D. Hendrickson R.C. Lefkowitz E.J. Leal S.M.
hCoV-19/USA/AL-UAB-GX72/2021	EPI_ISL_2761683	2021-02-24	B.1.1.7	Pathology University of Alabama at Birmingham	Pathology University of Alabama at Birmingham	Moates D. Hendrickson R.C. Lefkowitz E.J. Leal S.M.
hCoV-19/USA/AL-UAB-GX73/2021	EPI_ISL_2761685	2021-02-24	B.1.1.7	Pathology University of Alabama at Birmingham	Pathology University of Alabama at Birmingham	Moates D. Hendrickson R.C. Lefkowitz E.J. Leal S.M.
hCoV-19/USA/AL-UAB-GX75/2021	EPI_ISL_2761688	2021-02-24	B.1.1.7	Pathology University of Alabama at Birmingham	Pathology University of Alabama at Birmingham	Moates D. Hendrickson R.C. Lefkowitz E.J. Leal S.M.
hCoV-19/USA/AL-UAB-GX77/2021	EPI_ISL_2761691	2021-02-24	B.1.1.7	Pathology University of Alabama at Birmingham	Pathology University of Alabama at Birmingham	Moates D. Hendrickson R.C. Lefkowitz E.J. Leal S.M.
hCoV-19/USA/AL-UAB-GX79/2021	EPI_ISL_2761693	2021-03-01	B.1.1.7	Pathology University of Alabama at Birmingham	Pathology University of Alabama at Birmingham	Moates D. Hendrickson R.C. Lefkowitz E.J. Leal S.M.
hCoV-19/USA/CA-CDPH-2000040284/2021	EPI_ISL_2778462	2021-02-24	B.1.1.7	California Department of Public Health Valencia Branch Laboratory (CDPH VBL)	California Department of Public Health	CDPH-COVIDNet UCLA Technology Center for Genomics & Bioinformatics
hCoV-19/USA/CA-CDPH-2000042138/2021	EPI_ISL_2778556	2021-03-11	B.1.1.7	California Department of Public Health Valencia Branch Laboratory (CDPH VBL)	California Department of Public Health	CDPH-COVIDNet UCLA Technology Center for Genomics & Bioinformatics
hCoV-19/USA/CA-CDPH-2000042401/2021	EPI_ISL_2778591	2021-03-10	B.1.1.7	California Department of Public Health Valencia Branch Laboratory (CDPH VBL)	California Department of Public Health	CDPH-COVIDNet UCLA Technology Center for Genomics & Bioinformatics
hCoV-19/USA/CA-CDPH-2000018516/2021	EPI_ISL_2783263	2021-01-09	B.1.1.7	CDPH VBL	California Department of Public Health	CDPH-COVIDNet UCI Genome Sciences Center/GHTF
hCoV-19/USA/CA-CDPH-2000018524/2021	EPI_ISL_2783264	2021-01-09	B.1.1.7	CDPH VBL	California Department of Public Health	CDPH-COVIDNet UCI Genome Sciences Center/GHTF
hCoV-19/USA/CA-CDPH-2000018642/2021	EPI_ISL_2783265	2021-01-09	B.1.1.7	CDPH VBL	California Department of Public Health	CDPH-COVIDNet UCI Genome Sciences Center/GHTF
hCoV-19/France/IDF-HMN-21062090315/2021	EPI_ISL_2791347	2021-02-17	B.1.1.7	Hôpital Cochin	Department of Virology Henri Mondor University Hospital Assistance Publique Hôpitaux de Paris Université Paris-Est Créteil INSERM U955	Christophe Rodriguez Slim Fourati Vanessa Demontant Guillaume Gricourt Melissa N'Debi Alexandre Soulier Elisabeth Trawinski Jean-Michel Pawlotsky
hCoV-19/USA/AL-UAB-GX80/2021	EPI_ISL_2811838	2021-03-01	B.1.1.7	Pathology University of Alabama at Birmingham	Pathology University of Alabama at Birmingham	Moates D. Hendrickson R.C. Lefkowitz E.J. Leal S.M.
hCoV-19/USA/AL-UAB-GX83/2021	EPI_ISL_2811840	2021-03-01	B.1.1.7	Pathology University of Alabama at Birmingham	Pathology University of Alabama at Birmingham	Moates D. Hendrickson R.C. Lefkowitz E.J. Leal S.M.
hCoV-19/USA/AL-UAB-GX84/2021	EPI_ISL_2811841	2021-03-01	B.1.1.7	Pathology University of Alabama at Birmingham	Pathology University of Alabama at Birmingham	Moates D. Hendrickson R.C. Lefkowitz E.J. Leal S.M.
hCoV-19/USA/AL-UAB-GX85/2021	EPI_ISL_2811842	2021-02-25	B.1.1.7	Pathology University of Alabama at Birmingham	Pathology University of Alabama at Birmingham	Moates D. Hendrickson R.C. Lefkowitz E.J. Leal S.M.
hCoV-19/USA/AL-UAB-GX87/2021	EPI_ISL_2811843	2021-03-04	B.1.1.7	Pathology University of Alabama at Birmingham	Pathology University of Alabama at Birmingham	Moates D. Hendrickson R.C. Lefkowitz E.J. Leal S.M.
hCoV-19/USA/AL-UAB-GX88/2021	EPI_ISL_2811844	2021-03-04	B.1.1.7	Pathology University of Alabama at Birmingham	Pathology University of Alabama at Birmingham	Moates D. Hendrickson R.C. Lefkowitz E.J. Leal S.M.
hCoV-19/USA/AL-UAB-GX89/2021	EPI_ISL_2811845	2021-03-03	B.1.1.7	Pathology University of Alabama at Birmingham	Pathology University of Alabama at Birmingham	Moates D. Hendrickson R.C. Lefkowitz E.J. Leal S.M.
hCoV-19/USA/AL-UAB-GX90/2021	EPI_ISL_2811846	2021-03-03	B.1.1.7	Pathology University of Alabama at Birmingham	Pathology University of Alabama at Birmingham	Moates D. Hendrickson R.C. Lefkowitz E.J. Leal S.M.
hCoV-19/USA/AL-UAB-GX92/2021	EPI_ISL_2811848	2021-03-05	B.1.1.7	Pathology University of Alabama at Birmingham	Pathology University of Alabama at Birmingham	Moates D. Hendrickson R.C. Lefkowitz E.J. Leal S.M.
hCoV-19/USA/AL-UAB-GX93/2021	EPI_ISL_2811849	2021-03-05	B.1.1.7	Pathology University of Alabama at Birmingham	Pathology University of Alabama at Birmingham	Moates D. Hendrickson R.C. Lefkowitz E.J. Leal S.M.
hCoV-19/USA/AL-UAB-GX94/2021	EPI_ISL_2811850	2021-03-05	B.1.1.7	Pathology University of Alabama at Birmingham	Pathology University of Alabama at Birmingham	Moates D. Hendrickson R.C. Lefkowitz E.J. Leal S.M.
hCoV-19/USA/AL-UAB-GX95/2021	EPI_ISL_2811851	2021-03-05	B.1.1.7	Pathology University of Alabama at Birmingham	Pathology University of Alabama at Birmingham	Moates D. Hendrickson R.C. Lefkowitz E.J. Leal S.M.
hCoV-19/USA/AL-UAB-GX96/2021	EPI_ISL_2811852	2021-03-05	B.1.1.7	Pathology University of Alabama at Birmingham	Pathology University of Alabama at Birmingham	Moates D. Hendrickson R.C. Lefkowitz E.J. Leal S.M.
hCoV-19/USA/AL-UAB-GX97/2021	EPI_ISL_2811853	2021-03-05	B.1.1.7	Pathology University of Alabama at Birmingham	Pathology University of Alabama at Birmingham	Moates D. Hendrickson R.C. Lefkowitz E.J. Leal S.M.
hCoV-19/USA/AL-UAB-GX100/2021	EPI_ISL_2811855	2021-03-08	B.1.1.7	Pathology University of Alabama at Birmingham	Pathology University of Alabama at Birmingham	Moates D. Hendrickson R.C. Lefkowitz E.J. Leal S.M.
hCoV-19/USA/CA-CDPH-2000038358/2021	EPI_ISL_2825366	2021-02-16	B.1.1.7	CDPH VBL	California Department of Public Health	CDPH-COVIDNet UCLA Technology Center for Genomics & Bioinformatics
hCoV-19/USA/CA-CDPH-2000042112/2021	EPI_ISL_2825612	2021-03-11	B.1.1.7	CDPH VBL	California Department of Public Health	CDPH-COVIDNet UCLA Technology Center for Genomics & Bioinformatics
hCoV-19/USA/CA-CDPH-2000042610/2021	EPI_ISL_2825680	2021-03-09	B.1.1.7	CDPH VBL	California Department of Public Health	CDPH-COVIDNet UCLA Technology Center for Genomics & Bioinformatics
hCoV-19/Niger/CE4783/2021	EPI_ISL_2835624	2021-01-09	B.1.1.7	Center for Medical and Sanitary Research (CERMES)	CDC Atlanta	Adamou Lagare Justin Lee Dhwani Batra
hCoV-19/Ghana/WACCBIP-GS714/2021	EPI_ISL_2836850	2021-01-18	B.1.1.7	WACCBIP University of Ghana Accra Ghana	WACCBIP University of Ghana Volta Road Legon-Accra Ghana	Collins M. Morang'a Peter K Quashie Joyce M. Ngoi Dominic S.Y. Amuzu Vincent Appiah Evelyn B. Quansah Philip M. Soglo Violette V. M'cormack Samirah Saiid Ivy A. Asante Joseph H.K. Bonney Evelyn Y. Bonney John K. Odoom Nicaise T. Ndam Frederick Tei-Maya Mildred Adusei-Poku Lawrence Ofori-Boadu Joe K. Mutungi William K. Ampofo Yaw Bediako Lucas N. Amenga-Etego and Gordon A. Awandare
hCoV-19/Ghana/WACCBIP-GS719/2021	EPI_ISL_2836852	2021-02-26	B.1.1.7	WACCBIP University of Ghana Accra Ghana	WACCBIP University of Ghana Volta Road Legon-Accra Ghana	Collins M. Morang'a Peter K Quashie Joyce M. Ngoi Dominic S.Y. Amuzu Vincent Appiah Evelyn B. Quansah Philip M. Soglo Violette V. M'cormack Samirah Saiid Ivy A. Asante Joseph H.K. Bonney Evelyn Y. Bonney John K. Odoom Nicaise T. Ndam Frederick Tei-Maya Mildred Adusei-Poku Lawrence Ofori-Boadu Joe K. Mutungi William K. Ampofo Yaw Bediako Lucas N. Amenga-Etego and Gordon A. Awandare
hCoV-19/Ghana/WACCBIP-GS729/2021	EPI_ISL_2836857	2021-02-11	B.1.1.7	WACCBIP University of Ghana Accra Ghana	WACCBIP University of Ghana Volta Road Legon-Accra Ghana	Collins M. Morang'a Peter K Quashie Joyce M. Ngoi Dominic S.Y. Amuzu Vincent Appiah Evelyn B. Quansah Philip M. Soglo Violette V. M'cormack Samirah Saiid Ivy A. Asante Joseph H.K. Bonney Evelyn Y. Bonney John K. Odoom Nicaise T. Ndam Frederick Tei-Maya Mildred Adusei-Poku Lawrence Ofori-Boadu Joe K. Mutungi William K. Ampofo Yaw Bediako Lucas N. Amenga-Etego and Gordon A. Awandare
hCoV-19/Ghana/WACCBIP-GS738/2021	EPI_ISL_2836860	2021-02-17	B.1.1.7	WACCBIP University of Ghana Accra Ghana	WACCBIP University of Ghana Volta Road Legon-Accra Ghana	Collins M. Morang'a Peter K Quashie Joyce M. Ngoi Dominic S.Y. Amuzu Vincent Appiah Evelyn B. Quansah Philip M. Soglo Violette V. M'cormack Samirah Saiid Ivy A. Asante Joseph H.K. Bonney Evelyn Y. Bonney John K. Odoom Nicaise T. Ndam Frederick Tei-Maya Mildred Adusei-Poku Lawrence Ofori-Boadu Joe K. Mutungi William K. Ampofo Yaw Bediako Lucas N. Amenga-Etego and Gordon A. Awandare
hCoV-19/Ghana/WACCBIP-GS760/2021	EPI_ISL_2836869	2021-01-15	B.1.1.7	WACCBIP University of Ghana Accra Ghana	WACCBIP University of Ghana Volta Road Legon-Accra Ghana	Collins M. Morang'a Peter K Quashie Joyce M. Ngoi Dominic S.Y. Amuzu Vincent Appiah Evelyn B. Quansah Philip M. Soglo Violette V. M'cormack Samirah Saiid Ivy A. Asante Joseph H.K. Bonney Evelyn Y. Bonney John K. Odoom Nicaise T. Ndam Frederick Tei-Maya Mildred Adusei-Poku Lawrence Ofori-Boadu Joe K. Mutungi William K. Ampofo Yaw Bediako Lucas N. Amenga-Etego and Gordon A. Awandare
hCoV-19/Ghana/WACCBIP-GS770/2021	EPI_ISL_2836873	2021-01-18	B.1.1.7	WACCBIP University of Ghana Accra Ghana	WACCBIP University of Ghana Volta Road Legon-Accra Ghana	Collins M. Morang'a Peter K Quashie Joyce M. Ngoi Dominic S.Y. Amuzu Vincent Appiah Evelyn B. Quansah Philip M. Soglo Violette V. M'cormack Samirah Saiid Ivy A. Asante Joseph H.K. Bonney Evelyn Y. Bonney John K. Odoom Nicaise T. Ndam Frederick Tei-Maya Mildred Adusei-Poku Lawrence Ofori-Boadu Joe K. Mutungi William K. Ampofo Yaw Bediako Lucas N. Amenga-Etego and Gordon A. Awandare
hCoV-19/Ghana/WACCBIP-GS779/2021	EPI_ISL_2836876	2021-01-18	B.1.1.7	WACCBIP University of Ghana Accra Ghana	WACCBIP University of Ghana Volta Road Legon-Accra Ghana	Collins M. Morang'a Peter K Quashie Joyce M. Ngoi Dominic S.Y. Amuzu Vincent Appiah Evelyn B. Quansah Philip M. Soglo Violette V. M'cormack Samirah Saiid Ivy A. Asante Joseph H.K. Bonney Evelyn Y. Bonney John K. Odoom Nicaise T. Ndam Frederick Tei-Maya Mildred Adusei-Poku Lawrence Ofori-Boadu Joe K. Mutungi William K. Ampofo Yaw Bediako Lucas N. Amenga-Etego and Gordon A. Awandare
hCoV-19/Ghana/WACCBIP-GS788/2021	EPI_ISL_2836881	2021-03-04	B.1.1.7	WACCBIP University of Ghana Accra Ghana	WACCBIP University of Ghana Volta Road Legon-Accra Ghana	Collins M. Morang'a Peter K Quashie Joyce M. Ngoi Dominic S.Y. Amuzu Vincent Appiah Evelyn B. Quansah Philip M. Soglo Violette V. M'cormack Samirah Saiid Ivy A. Asante Joseph H.K. Bonney Evelyn Y. Bonney John K. Odoom Nicaise T. Ndam Frederick Tei-Maya Mildred Adusei-Poku Lawrence Ofori-Boadu Joe K. Mutungi William K. Ampofo Yaw Bediako Lucas N. Amenga-Etego and Gordon A. Awandare
hCoV-19/Ghana/UHAS-AA516/2021	EPI_ISL_2864611	2021-02-03	B.1.1.7	University of Health and Allied Sciences (UHAS) COVID-19 Testing and Research Centre	University of Health and Allied Sciences (UHAS) COVID-19 Testing and Research Centre	Kwabena O. Duedu Jones Gyamfi Reuben Ayivor-Djanie John O. Gyapong and the UHAS COVID-19 Lab Team
hCoV-19/Ghana/UHAS-AA789/2021	EPI_ISL_2864661	2021-02-04	B.1.1.7	University of Health and Allied Sciences (UHAS) COVID-19 Testing and Research Centre	University of Health and Allied Sciences (UHAS) COVID-19 Testing and Research Centre	Kwabena O. Duedu Jones Gyamfi Reuben Ayivor-Djanie John O. Gyapong and the UHAS COVID-19 Lab Team
hCoV-19/Ghana/UHAS-AA778/2021	EPI_ISL_2864663	2021-02-04	B.1.1.7	University of Health and Allied Sciences (UHAS) COVID-19 Testing and Research Centre	University of Health and Allied Sciences (UHAS) COVID-19 Testing and Research Centre	Kwabena O. Duedu Jones Gyamfi Reuben Ayivor-Djanie John O. Gyapong and the UHAS COVID-19 Lab Team
hCoV-19/Ghana/UHAS-AA774/2021	EPI_ISL_2864671	2021-02-04	B.1.1.7	University of Health and Allied Sciences (UHAS) COVID-19 Testing and Research Centre	University of Health and Allied Sciences (UHAS) COVID-19 Testing and Research Centre	Kwabena O. Duedu Jones Gyamfi Reuben Ayivor-Djanie John O. Gyapong and the UHAS COVID-19 Lab Team
hCoV-19/Ghana/UHAS-AA763/2021	EPI_ISL_2864684	2021-02-04	B.1.1.7	University of Health and Allied Sciences (UHAS) COVID-19 Testing and Research Centre	University of Health and Allied Sciences (UHAS) COVID-19 Testing and Research Centre	Kwabena O. Duedu Jones Gyamfi Reuben Ayivor-Djanie John O. Gyapong and the UHAS COVID-19 Lab Team
hCoV-19/USA/CA-CDPH-3000026274/2021	EPI_ISL_2890200	2021-03-02	B.1.1.7	CDPH VBL	California Department of Public Health	CDPH-COVIDNet
hCoV-19/USA/CA-CDPH-3000042236/2021	EPI_ISL_2921791	2021-03-12	B.1.1.7	CDPH VBL	California Department of Public Health	CDPH-COVIDNet
hCoV-19/USA/CA-CDPH-3000046894/2021	EPI_ISL_2923723	2021-03-08	B.1.1.7	CDPH VBL	California Department of Public Health	CDPH-COVIDNet
hCoV-19/Benin/255138/2021	EPI_ISL_2932562	2021-02-03	B.1.1.7	Laboratoire des Fièvres Hémorragiques Virales du Benin	Institut für Virologie - Institute of Virology - Charite	Anna-Lena Sander Anges Yadouleton Edmilson F de Oliveira Filho Carine Tchibozo Gildas Hounkanrin Yvette Badou Praise Adewumi Keke K. René Dossou Ange Salifou Sourakatou Eclou Sedjro Melchior A. Joël Aïssi Hinson Fidelia Mamoudou Harouna Djingarey Michael Nagel Wendy Karen Jo Andres Moreira-Soto Christian Drosten Olfert Landt Victor Max Corman Benjamin Hounkpatin and Jan Felix Drexler
hCoV-19/Benin/312572/2021	EPI_ISL_2932574	2021-03-01	B.1.1.7	Laboratoire des Fièvres Hémorragiques Virales du Benin	Institut für Virologie - Institute of Virology - Charite	Anna-Lena Sander Anges Yadouleton Edmilson F de Oliveira Filho Carine Tchibozo Gildas Hounkanrin Yvette Badou Praise Adewumi Keke K. René Dossou Ange Salifou Sourakatou Eclou Sedjro Melchior A. Joël Aïssi Hinson Fidelia Mamoudou Harouna Djingarey Michael Nagel Wendy Karen Jo Andres Moreira-Soto Christian Drosten Olfert Landt Victor Max Corman Benjamin Hounkpatin and Jan Felix Drexler
hCoV-19/USA/MI-MDHHS-SC24984/2021	EPI_ISL_2959173	2021-02-19	B.1.1.7	Michigan Department of Health and Human Services Bureau of Laboratories	Michigan Department of Health and Human Services Bureau of Laboratories	Blankenship HM Riner D Soehnlen MK
hCoV-19/USA/MI-MDHHS-SC29760/2021	EPI_ISL_2959211	2021-03-08	B.1.1.7	Michigan Department of Health and Human Services Bureau of Laboratories	Michigan Department of Health and Human Services Bureau of Laboratories	Blankenship HM Riner D Soehnlen MK
hCoV-19/USA/MI-MDHHS-SC29761/2021	EPI_ISL_2959212	2021-03-08	B.1.1.7	Michigan Department of Health and Human Services Bureau of Laboratories	Michigan Department of Health and Human Services Bureau of Laboratories	Blankenship HM Riner D Soehnlen MK
hCoV-19/USA/MI-MDHHS-SC25164/2021	EPI_ISL_2959214	2021-03-09	B.1.1.7	Michigan Department of Health and Human Services Bureau of Laboratories	Michigan Department of Health and Human Services Bureau of Laboratories	Blankenship HM Riner D Soehnlen MK
hCoV-19/USA/MI-MDHHS-SC29763/2021	EPI_ISL_2959227	2021-03-10	B.1.1.7	Michigan Department of Health and Human Services Bureau of Laboratories	Michigan Department of Health and Human Services Bureau of Laboratories	Blankenship HM Riner D Soehnlen MK
hCoV-19/USA/MI-MDHHS-SC29764/2021	EPI_ISL_2959228	2021-03-10	B.1.1.7	Michigan Department of Health and Human Services Bureau of Laboratories	Michigan Department of Health and Human Services Bureau of Laboratories	Blankenship HM Riner D Soehnlen MK
hCoV-19/USA/MI-MDHHS-SC29767/2021	EPI_ISL_2959231	2021-03-10	B.1.1.7	Michigan Department of Health and Human Services Bureau of Laboratories	Michigan Department of Health and Human Services Bureau of Laboratories	Blankenship HM Riner D Soehnlen MK
hCoV-19/USA/MI-MDHHS-SC29770/2021	EPI_ISL_2959238	2021-03-11	B.1.1.7	Michigan Department of Health and Human Services Bureau of Laboratories	Michigan Department of Health and Human Services Bureau of Laboratories	Blankenship HM Riner D Soehnlen MK
hCoV-19/USA/NY-PRL-2021_03_10_00O20/2021	EPI_ISL_2965539	2021-03-09	B.1.1.7	Pandemic Response Lab - NYC	Pandemic Response Lab R&D	Isabel Fernandez Escapa Henry Lee Michael Hammerling Melissa Hopkins Cybill del Castillo Shinyoung Clair Kang William Ward Pradeep Bugga Sol Rey Dylan Law Haiping Hao Jon Laurent
hCoV-19/USA/NY-PRL-2021_03_17_00I06/2021	EPI_ISL_2965546	2021-03-15	B.1.1.7	Pandemic Response Lab - NYC	Pandemic Response Lab R&D	Isabel Fernandez Escapa Henry Lee Michael Hammerling Melissa Hopkins Cybill del Castillo Shinyoung Clair Kang William Ward Pradeep Bugga Sol Rey Dylan Law Haiping Hao Jon Laurent
hCoV-19/USA/AZ-ASU7121/2021	EPI_ISL_2969642	2021-03-04	B.1.1.7	Arizona State University	Arizona State University	Peter T. Skidmore LaRinda A. Holland Matthew F. Smith Rabia Maqsood Nicholas J. Mellor Joy M. Blain Valerie Harris Joshua LaBaer Vel Murugan Efrem S. Lim
hCoV-19/USA/AZ-ASU7105/2021	EPI_ISL_2969651	2021-03-04	B.1.1.7	Arizona State University	Arizona State University	Peter T. Skidmore LaRinda A. Holland Matthew F. Smith Rabia Maqsood Nicholas J. Mellor Joy M. Blain Valerie Harris Joshua LaBaer Vel Murugan Efrem S. Lim
hCoV-19/USA/DE-VSP0895/2021	EPI_ISL_3022413	2021-02-26	B.1.1.7	Hospital of the University of Pennsylvania Molecular Pathology Lab	Bushman Lab - University of Pennsylvania	John K. Everett Kyle Rodino Shantan Reddy Aoife M. Roche Young Hwang Scott Sherrill-Mix Samantha A. Whiteside Jevon Graham-Wooten Layla A. Khatib Ayannah S. Fitzgerald Arupa Ganguly Mike Feldman Brendan Kelly Ronald G. Collman and Frederic Bushan
hCoV-19/USA/PA-VSP1284/2021	EPI_ISL_3022546	2021-03-10	B.1.1.7	Hospital of the University of Pennsylvania Molecular Pathology Lab	Bushman Lab - University of Pennsylvania	John K. Everett Kyle Rodino Shantan Reddy Aoife M. Roche Young Hwang Scott Sherrill-Mix Samantha A. Whiteside Jevon Graham-Wooten Layla A. Khatib Ayannah S. Fitzgerald Arupa Ganguly Mike Feldman Brendan Kelly Ronald G. Collman and Frederic Bushan
hCoV-19/USA/CA-Stanford-15_S16/2021	EPI_ISL_3050278	2021-03-15	B.1.1.7	Stanford Health Care	Stanford University School of Medicine Clinical Virology Laboratory	Becky Jiang Fiona Yamamoto Mamdouh Sibai Daniel Solis Bernadette Troung Selamawit Bihon Nathan Hammond James Zehnder Malaya K. Sahoo and Benjamin A. Pinsky
hCoV-19/USA/CO-FG-029379/2021	EPI_ISL_3067440	2021-01-19	B.1.1.7	Fulgent Genetics	Fulgent Genetics	Harry Gao Mickey Li John Gao Joseph Fierro Benafsh Sapra Becky Tsai Yan Meng Doreen Ng James Xie
hCoV-19/Germany/BB-RKI-I-188972/2021	EPI_ISL_3120411	2021-03-05	B.1.1.7	Carl-Thiem-Klinikum Cottbus - Zentrum für Laboratoriumsmedizin Mikrobiologie und Krankenhaushygiene	Robert Koch Institute	unknown
hCoV-19/Germany/BB-RKI-I-188974/2021	EPI_ISL_3120413	2021-03-04	B.1.1.7	Carl-Thiem-Klinikum Cottbus - Zentrum für Laboratoriumsmedizin Mikrobiologie und Krankenhaushygiene	Robert Koch Institute	unknown
hCoV-19/Germany/BB-RKI-I-188976/2021	EPI_ISL_3120415	2021-03-09	B.1.1.7	Carl-Thiem-Klinikum Cottbus - Zentrum für Laboratoriumsmedizin Mikrobiologie und Krankenhaushygiene	Robert Koch Institute	unknown
hCoV-19/Germany/BB-RKI-I-188987/2021	EPI_ISL_3120426	2021-03-09	B.1.1.7	Carl-Thiem-Klinikum Cottbus - Zentrum für Laboratoriumsmedizin Mikrobiologie und Krankenhaushygiene	Robert Koch Institute	unknown
hCoV-19/Germany/BB-RKI-I-188991/2021	EPI_ISL_3120430	2021-03-08	B.1.1.7	Carl-Thiem-Klinikum Cottbus - Zentrum für Laboratoriumsmedizin Mikrobiologie und Krankenhaushygiene	Robert Koch Institute	unknown
hCoV-19/Germany/BB-RKI-I-188994/2021	EPI_ISL_3120433	2021-03-08	B.1.1.7	Carl-Thiem-Klinikum Cottbus - Zentrum für Laboratoriumsmedizin Mikrobiologie und Krankenhaushygiene	Robert Koch Institute	unknown
hCoV-19/Germany/BB-RKI-I-188998/2021	EPI_ISL_3120437	2021-03-04	B.1.1.7	Carl-Thiem-Klinikum Cottbus - Zentrum für Laboratoriumsmedizin Mikrobiologie und Krankenhaushygiene	Robert Koch Institute	unknown
hCoV-19/Germany/BB-RKI-I-189020/2021	EPI_ISL_3120459	2021-03-11	B.1.1.7	Carl-Thiem-Klinikum Cottbus - Zentrum für Laboratoriumsmedizin Mikrobiologie und Krankenhaushygiene	Robert Koch Institute	unknown
hCoV-19/Germany/BB-RKI-I-189033/2021	EPI_ISL_3120472	2021-03-12	B.1.1.7	Carl-Thiem-Klinikum Cottbus - Zentrum für Laboratoriumsmedizin Mikrobiologie und Krankenhaushygiene	Robert Koch Institute	unknown
hCoV-19/Germany/BB-RKI-I-189188/2021	EPI_ISL_3120627	2021-02-26	B.1.1.7	Gesundheitszentrum Brandenburg an der Havel GmbH bzw. Institut für Laboratoriumsmedizin Brandenburg an der Havel	Robert Koch Institute	unknown
hCoV-19/USA/MI-MDHHS-SC29464/2021	EPI_ISL_3128845	2021-03-15	B.1.1.7	Michigan Department of Health and Human Services Bureau of Laboratories	Michigan Department of Health and Human Services Bureau of Laboratories	Blankenship HM Riner D Soehnlen MK
hCoV-19/USA/MI-MDHHS-SC29476/2021	EPI_ISL_3128852	2021-03-11	B.1.1.7	Michigan Department of Health and Human Services Bureau of Laboratories	Michigan Department of Health and Human Services Bureau of Laboratories	Blankenship HM Riner D Soehnlen MK
hCoV-19/USA/UT-UPHL-210722511637/2021	EPI_ISL_3144721	2021-03-15	B.1.1.7	Utah Public Health Laboratory	Utah Public Health Laboratory	Olinto Linares-Perdomo Erin L. Young Kelly F. Oakeson
hCoV-19/USA/UT-UPHL-210722847496/2021	EPI_ISL_3144722	2021-03-15	B.1.1.7	Utah Public Health Laboratory	Utah Public Health Laboratory	Olinto Linares-Perdomo Erin L. Young Kelly F. Oakeson
hCoV-19/USA/UT-UPHL-210722331499/2021	EPI_ISL_3144733	2021-03-14	B.1.1.7	Utah Public Health Laboratory	Utah Public Health Laboratory	Olinto Linares-Perdomo Erin L. Young Kelly F. Oakeson
hCoV-19/USA/UT-UPHL-210722163542/2021	EPI_ISL_3144735	2021-03-09	B.1.1.7	Utah Public Health Laboratory	Utah Public Health Laboratory	Olinto Linares-Perdomo Erin L. Young Kelly F. Oakeson
hCoV-19/USA/UT-UPHL-210722391752/2021	EPI_ISL_3144740	2021-03-12	B.1.1.7	Utah Public Health Laboratory	Utah Public Health Laboratory	Olinto Linares-Perdomo Erin L. Young Kelly F. Oakeson
hCoV-19/USA/UT-UPHL-210722084227/2021	EPI_ISL_3144764	2021-03-15	B.1.1.7	Utah Public Health Laboratory	Utah Public Health Laboratory	Olinto Linares-Perdomo Erin L. Young Kelly F. Oakeson
hCoV-19/USA/UT-UPHL-210722488059/2021	EPI_ISL_3144789	2021-03-14	B.1.1.7	Utah Public Health Laboratory	Utah Public Health Laboratory	Olinto Linares-Perdomo Erin L. Young Kelly F. Oakeson
hCoV-19/USA/UT-UPHL-210722494255/2021	EPI_ISL_3144790	2021-03-15	B.1.1.7	Utah Public Health Laboratory	Utah Public Health Laboratory	Olinto Linares-Perdomo Erin L. Young Kelly F. Oakeson
hCoV-19/Luxembourg/LNS9616145/2021	EPI_ISL_3148000	2021-02-03	B.1.1.7	Laboratoires d'analyses medicales - Ketterthill	Laboratoire national de sante Microbiology Microbial Genomics Platform	Anke Wienecke-Baldacchino Catherine Ragimbeau Jessica Tapp Fatu Djabi Lise Pignon Raoul Salmon Virginie Jover Elodie Solarino Serge Vedy Caroline Scheiber Tamir Abdelrahman
hCoV-19/Luxembourg/LNS6080438/2021	EPI_ISL_3148010	2021-02-16	B.1.1.7	Laboratoires d'analyses medicales - Ketterthill	Laboratoire national de sante Microbiology Microbial Genomics Platform	Anke Wienecke-Baldacchino Catherine Ragimbeau Jessica Tapp Fatu Djabi Lise Pignon Raoul Salmon Virginie Jover Elodie Solarino Serge Vedy Caroline Scheiber Tamir Abdelrahman
hCoV-19/Luxembourg/LNS1117116/2021	EPI_ISL_3148016	2021-03-08	B.1.1.7	Laboratoires d'analyses medicales - Ketterthill	Laboratoire national de sante Microbiology Microbial Genomics Platform	Anke Wienecke-Baldacchino Catherine Ragimbeau Jessica Tapp Fatu Djabi Lise Pignon Raoul Salmon Virginie Jover Elodie Solarino Serge Vedy Caroline Scheiber Tamir Abdelrahman
hCoV-19/Luxembourg/LNS9934004/2021	EPI_ISL_3148017	2021-03-08	B.1.1.7	Laboratoires d'analyses medicales - Ketterthill	Laboratoire national de sante Microbiology Microbial Genomics Platform	Anke Wienecke-Baldacchino Catherine Ragimbeau Jessica Tapp Fatu Djabi Lise Pignon Raoul Salmon Virginie Jover Elodie Solarino Serge Vedy Caroline Scheiber Tamir Abdelrahman
hCoV-19/Luxembourg/LNS4212183/2021	EPI_ISL_3148018	2021-03-08	B.1.1.7	Laboratoires d'analyses medicales - Ketterthill	Laboratoire national de sante Microbiology Microbial Genomics Platform	Anke Wienecke-Baldacchino Catherine Ragimbeau Jessica Tapp Fatu Djabi Lise Pignon Raoul Salmon Virginie Jover Elodie Solarino Serge Vedy Caroline Scheiber Tamir Abdelrahman
hCoV-19/Luxembourg/LNS3916060/2021	EPI_ISL_3148020	2021-03-08	B.1.1.7	Laboratoires d'analyses medicales - Ketterthill	Laboratoire national de sante Microbiology Microbial Genomics Platform	Anke Wienecke-Baldacchino Catherine Ragimbeau Jessica Tapp Fatu Djabi Lise Pignon Raoul Salmon Virginie Jover Elodie Solarino Serge Vedy Caroline Scheiber Tamir Abdelrahman
hCoV-19/Luxembourg/LNS2530096/2021	EPI_ISL_3148054	2021-03-04	B.1.1.7	Laboratoires d'analyses medicales - Ketterthill	Laboratoire national de sante Microbiology Microbial Genomics Platform	Anke Wienecke-Baldacchino Catherine Ragimbeau Jessica Tapp Fatu Djabi Lise Pignon Raoul Salmon Virginie Jover Elodie Solarino Serge Vedy Caroline Scheiber Tamir Abdelrahman
hCoV-19/Luxembourg/LNS0561969/2021	EPI_ISL_3148069	2021-02-05	B.1.1.7	Laboratoires d'analyses medicales - Ketterthill	Laboratoire national de sante Microbiology Microbial Genomics Platform	Anke Wienecke-Baldacchino Catherine Ragimbeau Jessica Tapp Fatu Djabi Lise Pignon Raoul Salmon Virginie Jover Elodie Solarino Serge Vedy Caroline Scheiber Tamir Abdelrahman
hCoV-19/USA/MI-MDHHS-SC29454/2021	EPI_ISL_3185950	2021-03-15	B.1.1.7	Michigan Department of Health and Human Services Bureau of Laboratories	Michigan Department of Health and Human Services Bureau of Laboratories	Blankenship HM Riner D Soehnlen MK
hCoV-19/USA/MI-MDHHS-SC29461/2021	EPI_ISL_3185954	2021-03-15	B.1.1.7	Michigan Department of Health and Human Services Bureau of Laboratories	Michigan Department of Health and Human Services Bureau of Laboratories	Blankenship HM Riner D Soehnlen MK
hCoV-19/USA/CA-SEARCH-32800/2021	EPI_ISL_3215712	2021-03-05	B.1.1.7	EXCITE Lab	Andersen lab at Scripps Research	David Pride Sharon Reed Chip Schooley Angela Scioscia Natasha Martin Cheryl Anderson Sawyer Farmer Abigail Schnapper Helena Tubb Tommy Valles + SEARCH
hCoV-19/USA/MT-BHDH-308/2021	EPI_ISL_3231756	2021-03-02	B.1.1.7	Bozeman Health Deaconess Hospital	Wiedenheft lab Montana State University	Aidan McVay Artem Nemudryi Anna Nemudraia Helen Lee Tanner Wiegand Calvin Cicha Blake Wiedenheft
hCoV-19/USA/OR-CDC-2-3903666/2021	EPI_ISL_3353841	2021-02-03	B.1.1.7	OR State PHL-Virology/Immunology Section	Centers for Disease Control and Prevention Division of Viral Diseases Pathogen Discovery	Mili Sheth Sarah Nobles Jasmine Padilla Alex Burgin Meghan Bentz Mark Burroughs Peter Cook Clinton Paden Dhwani Batra Krista Queen Kristen Knipe Dakota Howard Yvette Unoarumhi Matthew Schmerer Ben Rambo-Martin Kristine Lacek Sam Shepard Dave Wentworth Vivien Dugan Suxiang Tong Justin Lee
hCoV-19/USA/CO-CDC-2-3925279/2021	EPI_ISL_3354029	2021-02-01	B.1.1.7	CO Dept. of Public Health and Environment Lab Services Division	Centers for Disease Control and Prevention Division of Viral Diseases Pathogen Discovery	Mili Sheth Sarah Nobles Jasmine Padilla Alex Burgin Meghan Bentz Mark Burroughs Peter Cook Clinton Paden Dhwani Batra Krista Queen Kristen Knipe Dakota Howard Yvette Unoarumhi Matthew Schmerer Ben Rambo-Martin Kristine Lacek Sam Shepard Dave Wentworth Vivien Dugan Suxiang Tong Justin Lee
hCoV-19/USA/CO-CDC-2-3925291/2021	EPI_ISL_3354030	2021-02-01	B.1.1.7	CO Dept. of Public Health and Environment Lab Services Division	Centers for Disease Control and Prevention Division of Viral Diseases Pathogen Discovery	Mili Sheth Sarah Nobles Jasmine Padilla Alex Burgin Meghan Bentz Mark Burroughs Peter Cook Clinton Paden Dhwani Batra Krista Queen Kristen Knipe Dakota Howard Yvette Unoarumhi Matthew Schmerer Ben Rambo-Martin Kristine Lacek Sam Shepard Dave Wentworth Vivien Dugan Suxiang Tong Justin Lee
hCoV-19/USA/GA-CDC-2-3979479/2021	EPI_ISL_3354140	2021-02-16	B.1.1.7	GA Department of Public Health Laboratory	Centers for Disease Control and Prevention Division of Viral Diseases Pathogen Discovery	Mili Sheth Sarah Nobles Jasmine Padilla Alex Burgin Meghan Bentz Mark Burroughs Peter Cook Clinton Paden Dhwani Batra Krista Queen Kristen Knipe Dakota Howard Yvette Unoarumhi Matthew Schmerer Ben Rambo-Martin Kristine Lacek Sam Shepard Dave Wentworth Vivien Dugan Suxiang Tong Justin Lee
hCoV-19/USA/NY-CDC-2-4012869/2021	EPI_ISL_3354240	2021-03-02	B.1.1.7	NYC Department of Health and Mental Hygiene	Centers for Disease Control and Prevention Division of Viral Diseases Pathogen Discovery	Mili Sheth Sarah Nobles Jasmine Padilla Alex Burgin Meghan Bentz Mark Burroughs Peter Cook Clinton Paden Dhwani Batra Krista Queen Kristen Knipe Dakota Howard Yvette Unoarumhi Matthew Schmerer Ben Rambo-Martin Kristine Lacek Sam Shepard Dave Wentworth Vivien Dugan Suxiang Tong Justin Lee
hCoV-19/USA/GA-CDC-2-4014268/2021	EPI_ISL_3354256	2021-03-01	B.1.1.7	GA Department of Public Health Laboratory	Centers for Disease Control and Prevention Division of Viral Diseases Pathogen Discovery	Mili Sheth Sarah Nobles Jasmine Padilla Alex Burgin Meghan Bentz Mark Burroughs Peter Cook Clinton Paden Dhwani Batra Krista Queen Kristen Knipe Dakota Howard Yvette Unoarumhi Matthew Schmerer Ben Rambo-Martin Kristine Lacek Sam Shepard Dave Wentworth Vivien Dugan Suxiang Tong Justin Lee
hCoV-19/USA/NC-CDC-2-4043449/2021	EPI_ISL_3354294	2021-03-08	B.1.1.7	NC State Laboratory of Public Health	Centers for Disease Control and Prevention Division of Viral Diseases Pathogen Discovery	Mili Sheth Sarah Nobles Jasmine Padilla Alex Burgin Meghan Bentz Mark Burroughs Peter Cook Clinton Paden Dhwani Batra Krista Queen Kristen Knipe Dakota Howard Yvette Unoarumhi Matthew Schmerer Ben Rambo-Martin Kristine Lacek Sam Shepard Dave Wentworth Vivien Dugan Suxiang Tong Justin Lee
hCoV-19/USA/ME-CDC-2-4043450/2021	EPI_ISL_3354295	2021-03-01	B.1.1.7	ME Health and Environmental Testing Laboratory	Centers for Disease Control and Prevention Division of Viral Diseases Pathogen Discovery	Mili Sheth Sarah Nobles Jasmine Padilla Alex Burgin Meghan Bentz Mark Burroughs Peter Cook Clinton Paden Dhwani Batra Krista Queen Kristen Knipe Dakota Howard Yvette Unoarumhi Matthew Schmerer Ben Rambo-Martin Kristine Lacek Sam Shepard Dave Wentworth Vivien Dugan Suxiang Tong Justin Lee
hCoV-19/USA/SC-CDC-2-4043945/2021	EPI_ISL_3354325	2021-03-12	B.1.1.7	SC Dept of Health and Env. Control-Bureau of Laboratories	Centers for Disease Control and Prevention Division of Viral Diseases Pathogen Discovery	Mili Sheth Sarah Nobles Jasmine Padilla Alex Burgin Meghan Bentz Mark Burroughs Peter Cook Clinton Paden Dhwani Batra Krista Queen Kristen Knipe Dakota Howard Yvette Unoarumhi Matthew Schmerer Ben Rambo-Martin Kristine Lacek Sam Shepard Dave Wentworth Vivien Dugan Suxiang Tong Justin Lee
hCoV-19/USA/WY-CDC-2-4044021/2021	EPI_ISL_3354330	2021-03-05	B.1.1.7	WY Public Health Laboratory	Centers for Disease Control and Prevention Division of Viral Diseases Pathogen Discovery	Mili Sheth Sarah Nobles Jasmine Padilla Alex Burgin Meghan Bentz Mark Burroughs Peter Cook Clinton Paden Dhwani Batra Krista Queen Kristen Knipe Dakota Howard Yvette Unoarumhi Matthew Schmerer Ben Rambo-Martin Kristine Lacek Sam Shepard Dave Wentworth Vivien Dugan Suxiang Tong Justin Lee
hCoV-19/USA/OR-CDC-2-4044022/2021	EPI_ISL_3354331	2021-02-19	B.1.1.7	OR State PHL-Virology/Immunology Section	Centers for Disease Control and Prevention Division of Viral Diseases Pathogen Discovery	Mili Sheth Sarah Nobles Jasmine Padilla Alex Burgin Meghan Bentz Mark Burroughs Peter Cook Clinton Paden Dhwani Batra Krista Queen Kristen Knipe Dakota Howard Yvette Unoarumhi Matthew Schmerer Ben Rambo-Martin Kristine Lacek Sam Shepard Dave Wentworth Vivien Dugan Suxiang Tong Justin Lee
hCoV-19/USA/OR-CDC-2-4044031/2021	EPI_ISL_3354334	2021-02-19	B.1.1.7	OR State PHL-Virology/Immunology Section	Centers for Disease Control and Prevention Division of Viral Diseases Pathogen Discovery	Mili Sheth Sarah Nobles Jasmine Padilla Alex Burgin Meghan Bentz Mark Burroughs Peter Cook Clinton Paden Dhwani Batra Krista Queen Kristen Knipe Dakota Howard Yvette Unoarumhi Matthew Schmerer Ben Rambo-Martin Kristine Lacek Sam Shepard Dave Wentworth Vivien Dugan Suxiang Tong Justin Lee
hCoV-19/USA/OR-CDC-2-4044119/2021	EPI_ISL_3354342	2021-02-19	B.1.1.7	OR State PHL-Virology/Immunology Section	Centers for Disease Control and Prevention Division of Viral Diseases Pathogen Discovery	Mili Sheth Sarah Nobles Jasmine Padilla Alex Burgin Meghan Bentz Mark Burroughs Peter Cook Clinton Paden Dhwani Batra Krista Queen Kristen Knipe Dakota Howard Yvette Unoarumhi Matthew Schmerer Ben Rambo-Martin Kristine Lacek Sam Shepard Dave Wentworth Vivien Dugan Suxiang Tong Justin Lee
hCoV-19/USA/NC-CDC-2-4044317/2021	EPI_ISL_3354352	2021-03-03	B.1.1.7	NC State Laboratory of Public Health	Centers for Disease Control and Prevention Division of Viral Diseases Pathogen Discovery	Mili Sheth Sarah Nobles Jasmine Padilla Alex Burgin Meghan Bentz Mark Burroughs Peter Cook Clinton Paden Dhwani Batra Krista Queen Kristen Knipe Dakota Howard Yvette Unoarumhi Matthew Schmerer Ben Rambo-Martin Kristine Lacek Sam Shepard Dave Wentworth Vivien Dugan Suxiang Tong Justin Lee
hCoV-19/USA/OR-CDC-2-4058189/2021	EPI_ISL_3354366	2021-02-19	B.1.1.7	OR State PHL-Virology/Immunology Section	Centers for Disease Control and Prevention Division of Viral Diseases Pathogen Discovery	Mili Sheth Sarah Nobles Jasmine Padilla Alex Burgin Meghan Bentz Mark Burroughs Peter Cook Clinton Paden Dhwani Batra Krista Queen Kristen Knipe Dakota Howard Yvette Unoarumhi Matthew Schmerer Ben Rambo-Martin Kristine Lacek Sam Shepard Dave Wentworth Vivien Dugan Suxiang Tong Justin Lee
hCoV-19/USA/OH-CDC-2-4084612/2021	EPI_ISL_3354463	2021-03-08	B.1.1.7	OH Department of Health Laboratory	Centers for Disease Control and Prevention Division of Viral Diseases Pathogen Discovery	Mili Sheth Sarah Nobles Jasmine Padilla Alex Burgin Meghan Bentz Mark Burroughs Peter Cook Clinton Paden Dhwani Batra Krista Queen Kristen Knipe Dakota Howard Yvette Unoarumhi Matthew Schmerer Ben Rambo-Martin Kristine Lacek Sam Shepard Dave Wentworth Vivien Dugan Suxiang Tong Justin Lee
hCoV-19/USA/LA-CDC-2-4084637/2021	EPI_ISL_3354468	2021-03-15	B.1.1.7	LA Office of Public Health Laboratories	Centers for Disease Control and Prevention Division of Viral Diseases Pathogen Discovery	Mili Sheth Sarah Nobles Jasmine Padilla Alex Burgin Meghan Bentz Mark Burroughs Peter Cook Clinton Paden Dhwani Batra Krista Queen Kristen Knipe Dakota Howard Yvette Unoarumhi Matthew Schmerer Ben Rambo-Martin Kristine Lacek Sam Shepard Dave Wentworth Vivien Dugan Suxiang Tong Justin Lee
hCoV-19/USA/KS-CDC-2-4121942/2021	EPI_ISL_3354501	2021-03-15	B.1.1.7	KS Health and Environmental Laboratories	Centers for Disease Control and Prevention Division of Viral Diseases Pathogen Discovery	Mili Sheth Sarah Nobles Jasmine Padilla Alex Burgin Meghan Bentz Mark Burroughs Peter Cook Clinton Paden Dhwani Batra Krista Queen Kristen Knipe Dakota Howard Yvette Unoarumhi Matthew Schmerer Ben Rambo-Martin Kristine Lacek Sam Shepard Dave Wentworth Vivien Dugan Suxiang Tong Justin Lee
hCoV-19/USA/OK-CDC-2-4611287/2021	EPI_ISL_3355218	2021-03-08	B.1.1.7	OK Public Health Laboratory Oklahoma State DOH	Centers for Disease Control and Prevention Division of Viral Diseases Pathogen Discovery	Mili Sheth Sarah Nobles Jasmine Padilla Alex Burgin Meghan Bentz Mark Burroughs Peter Cook Clinton Paden Dhwani Batra Krista Queen Kristen Knipe Dakota Howard Yvette Unoarumhi Matthew Schmerer Ben Rambo-Martin Kristine Lacek Sam Shepard Dave Wentworth Vivien Dugan Suxiang Tong Justin Lee
hCoV-19/France/OCC-CHU-TLS-210181415701/2021	EPI_ISL_3393750	2021-01-18	B.1.1.7	CHU Purpan - Laboratoire de Virologie - Institut Fédératif de Biologie	CHU Purpan - Laboratoire de Virologie - Institut Fédératif de Biologie	Latour J. Milhes M. Bulach T. Ranger N. Salin G. Nicot F. Tremeaux P. Donnadieu C. Izopet J.
hCoV-19/France/OCC-CHU-TLS-210311153602/2021	EPI_ISL_3393847	2021-01-31	B.1.1.7	CHU Purpan - Laboratoire de Virologie - Institut Fédératif de Biologie	CHU Purpan - Laboratoire de Virologie - Institut Fédératif de Biologie	Latour J. Milhes M. Bulach T. Ranger N. Salin G. Nicot F. Tremeaux P. Donnadieu C. Izopet J.
hCoV-19/France/OCC-CHU-TLS-210241122101/2021	EPI_ISL_3393960	2021-01-24	B.1.1.7	CHU Purpan - Laboratoire de Virologie - Institut Fédératif de Biologie	CHU Purpan - Laboratoire de Virologie - Institut Fédératif de Biologie	Latour J. Milhes M. Bulach T. Ranger N. Salin G. Nicot F. Tremeaux P. Donnadieu C. Izopet J.
hCoV-19/USA/MA-UMASSMED-P018G2/2021	EPI_ISL_3409055	2021-03-15	B.1.1.7	UMass Memorial Medical Center	Center for Microbiome Research	Richard T. Ellison III Karl J. Simon Doyle V. Ward
hCoV-19/USA/MA-UMASSMED-P012C09/2021	EPI_ISL_3409429	2021-02-18	B.1.1.7	UMass Memorial Medical Center	Center for Microbiome Research	Richard T. Ellison III Karl J. Simon Doyle V. Ward
hCoV-19/USA/MA-UMASSMED-P013F5/2021	EPI_ISL_3409440	2021-03-03	B.1.1.7	UMass Memorial Medical Center	Center for Microbiome Research	Richard T. Ellison III Karl J. Simon Doyle V. Ward
hCoV-19/USA/MA-UMASSMED-P011E08/2021	EPI_ISL_3409578	2021-03-01	B.1.1.7	UMass Memorial Medical Center	Center for Microbiome Research	Richard T. Ellison III Karl J. Simon Doyle V. Ward
hCoV-19/USA/CA-4018838319/2021	EPI_ISL_3419522	2021-03-05	B.1.1.7	UC Davis Genome Center and Healthy Davis Together	UC Davis Genome Center	UC Davis
hCoV-19/USA/UT-UPHL-210812652015/2021	EPI_ISL_3448862	2021-03-09	B.1.1.7	Utah Public Health Laboratory	Utah Public Health Laboratory	Erin L. Young Kelly F. Oakeson Pooja Gupta Olinto Linares-Perdomo
hCoV-19/USA/UT-UPHL-210812087872/2021	EPI_ISL_3448892	2021-03-13	B.1.1.7	Utah Public Health Laboratory	Utah Public Health Laboratory	Erin L. Young Kelly F. Oakeson Pooja Gupta Olinto Linares-Perdomo
hCoV-19/Netherlands/GR-UMCG-MMB_694/2021	EPI_ISL_3535087	2021-02-21	B.1.1.7	UMC Groningen Clinical Virology Department of Medical Microbiology and Infection Prevention	UMC Groningen Clinical Virology Department of Medical Microbiology and Infection Prevention	Hubert Niesters Alexander Friedrich Erley Lizarazo-Forero Monika Fliss Lilli Gard Sigrid Rosema Coretta Van Leer-Buter Xuewei Zhou Marjolein Knoester
hCoV-19/Netherlands/GR-UMCG-MMB_694/2021	EPI_ISL_3535176	2021-02-21	B.1.1.7	UMC Groningen Clinical Virology Department of Medical Microbiology and Infection Prevention	UMC Groningen Clinical Virology Department of Medical Microbiology and Infection Prevention	Hubert Niesters Alexander Friedrich Erley Lizarazo-Forero Monika Fliss Lilli Gard Sigrid Rosema Coretta Van Leer-Buter Xuewei Zhou Marjolein Knoester
hCoV-19/Coted'Ivoire/COV-BKE2661-bc1/2021	EPI_ISL_3536542	2021-03-15	B.1.1.7	Molecular diagnostic unit for viral haemorrhagic fevers and emerging viruses Bouaké CHU Laboratory	Molecular diagnostic unit for viral haemorrhagic fevers and emerging viruses Bouaké CHU Laboratory	Chantal Akoua-Koffi Diané Bamourou Etilé Anoh Oby Wayoro Safiatou Karidioula Adjaratou Traoré Soundélé Maïté Monemo Pacome Coulibaly Mbegnan Bamba Fatoumata Touré Kra Ouffoué Grit Schubert Essia Belarbi Fabian Leendertz
hCoV-19/Coted'Ivoire/COV-BKE2715-bc6/2021	EPI_ISL_3536546	2021-03-09	B.1.1.7	Molecular diagnostic unit for viral haemorrhagic fevers and emerging viruses Bouaké CHU Laboratory	Molecular diagnostic unit for viral haemorrhagic fevers and emerging viruses Bouaké CHU Laboratory	Chantal Akoua-Koffi Diané Bamourou Etilé Anoh Oby Wayoro Safiatou Karidioula Adjaratou Traoré Soundélé Maïté Monemo Pacome Coulibaly Mbegnan Bamba Fatoumata Touré Kra Ouffoué Grit Schubert Essia Belarbi Fabian Leendertz
hCoV-19/Coted'Ivoire/BKE2685-bc3/2021	EPI_ISL_3631583	2021-03-15	B.1.1.7	Molecular diagnostic unit for viral haemorrhagic fevers and emerging viruses Bouaké CHU Laboratory	Molecular diagnostic unit for viral haemorrhagic fevers and emerging viruses Bouaké CHU Laboratory	Chantal Akoua-Koffi Diané Bamourou Etilé Anoh Oby Wayoro Safiatou Karidioula Adjaratou Traoré Soundélé Maïté Monemo Pacome Coulibaly Mbegnan Bamba Fatoumata Touré Kra Ouffoué Grit Schubert Essia Belarbi Fabian Leendertz
hCoV-19/USA/CA-CDPH-2000025591/2021	EPI_ISL_3669547	2021-01-13	B.1.1.7	CDPH VBL	California Department of Public Health	Emily Smith on behalf of CDPH-COVIDNet and UCSD EXCITE lab
hCoV-19/USA/IL-IDPH-VER-X-000088/2021	EPI_ISL_3670683	2021-02-17	B.1.1.7	Illinois Department of Public Health	Gagnon Lab Southern Illinois University	Keith Gagnon
hCoV-19/USA/IL-IDPH-FAY-X-000091/2021	EPI_ISL_3670685	2021-02-22	B.1.1.7	Illinois Department of Public Health	Gagnon Lab Southern Illinois University	Keith Gagnon
hCoV-19/USA/IL-IDPH-COO-X-000095/2021	EPI_ISL_3670688	2021-02-09	B.1.1.7	Illinois Department of Public Health	Gagnon Lab Southern Illinois University	Keith Gagnon
hCoV-19/USA/IL-IDPH-COO-X-000097/2021	EPI_ISL_3670689	2021-02-09	B.1.1.7	Illinois Department of Public Health	Gagnon Lab Southern Illinois University	Keith Gagnon
hCoV-19/USA/IL-IDPH-COO-X-000098/2021	EPI_ISL_3670690	2021-02-09	B.1.1.7	Illinois Department of Public Health	Gagnon Lab Southern Illinois University	Keith Gagnon
hCoV-19/USA/IL-IDPH-COO-X-000099/2021	EPI_ISL_3670691	2021-02-09	B.1.1.7	Illinois Department of Public Health	Gagnon Lab Southern Illinois University	Keith Gagnon
hCoV-19/USA/IL-IDPH-COO-X-000100/2021	EPI_ISL_3670692	2021-02-09	B.1.1.7	Illinois Department of Public Health	Gagnon Lab Southern Illinois University	Keith Gagnon
hCoV-19/USA/IL-IDPH-VER-X-000134/2021	EPI_ISL_3670719	2021-02-24	B.1.1.7	Illinois Department of Public Health	Gagnon Lab Southern Illinois University	Keith Gagnon
hCoV-19/USA/IL-IDPH-EFF-X-000174/2021	EPI_ISL_3670742	2021-03-01	B.1.1.7	Illinois Department of Public Health	Gagnon Lab Southern Illinois University	Keith Gagnon
hCoV-19/USA/IL-IDPH-EFF-X-000175/2021	EPI_ISL_3670743	2021-03-01	B.1.1.7	Illinois Department of Public Health	Gagnon Lab Southern Illinois University	Keith Gagnon
hCoV-19/USA/IL-RED-SAL-000055/2021	EPI_ISL_3670790	2021-02-02	B.1.1.7	Reditus	Gagnon Lab Southern Illinois University	Keith Gagnon
hCoV-19/USA/IL-RED-SAL-000058/2021	EPI_ISL_3670792	2021-01-30	B.1.1.7	Reditus	Gagnon Lab Southern Illinois University	Keith Gagnon
hCoV-19/USA/IL-RED-FAY-000092/2021	EPI_ISL_3670813	2021-02-18	B.1.1.7	Reditus	Gagnon Lab Southern Illinois University	Keith Gagnon
hCoV-19/USA/IL-RED-DUP-000093/2021	EPI_ISL_3670814	2021-02-15	B.1.1.7	Reditus	Gagnon Lab Southern Illinois University	Keith Gagnon
hCoV-19/Togo/NMIMR-21-TGS-072/2021	EPI_ISL_3914911	2021-03-04	B.1.1.7	Institut National D’hygiene Lome Togo	Noguchi Memorial Institute for Medical Research University of Ghana Legon Ghana	Afiwa W. Halatoko Issaka Maman Yawo A. Sadji Komlan Kossi Quaneeta Mohktar Hilda Opoku Frempong Peace O. Uche Keren O. Attiku Djimabi Salah Yao Layibo Lallepak Lamboni Seyram B. Agbenyo Hamadi Assane Joyce Appiah-Kubi Zoukaneirii Issa Sena Awunyo Ameyo Dorkenoo Joseph H.K. Bonney Mounerou Salou Anoumou Dagnran and Bright Adu
hCoV-19/Togo/NMIMR-21-TGS-073/2021	EPI_ISL_3914912	2021-03-04	B.1.1.7	Institut National D’hygiene Lome Togo	Noguchi Memorial Institute for Medical Research University of Ghana Legon Ghana	Afiwa W. Halatoko Issaka Maman Yawo A. Sadji Komlan Kossi Quaneeta Mohktar Hilda Opoku Frempong Peace O. Uche Keren O. Attiku Djimabi Salah Yao Layibo Lallepak Lamboni Seyram B. Agbenyo Hamadi Assane Joyce Appiah-Kubi Zoukaneirii Issa Sena Awunyo Ameyo Dorkenoo Joseph H.K. Bonney Mounerou Salou Anoumou Dagnran and Bright Adu
hCoV-19/Togo/NMIMR-21-TGS-097/2021	EPI_ISL_3914937	2021-03-01	B.1.1.7	Institut National D’hygiene Lome Togo	Noguchi Memorial Institute for Medical Research University of Ghana Legon Ghana	Afiwa W. Halatoko Issaka Maman Yawo A. Sadji Komlan Kossi Quaneeta Mohktar Hilda Opoku Frempong Peace O. Uche Keren O. Attiku Djimabi Salah Yao Layibo Lallepak Lamboni Seyram B. Agbenyo Hamadi Assane Joyce Appiah-Kubi Zoukaneirii Issa Sena Awunyo Ameyo Dorkenoo Joseph H.K. Bonney Mounerou Salou Anoumou Dagnran and Bright Adu
hCoV-19/Russia/MOW-CRIE-D186B0070u/2021	EPI_ISL_3932078	2021-03-02	B.1.1.7	Molecular diagnostic laboratory of Federal Budget Institution of Science "Central Research Institute of Epidemiology" of The Federal Service on Customers' Rights Protection and Human Well-being Surveillance	Group of Genomics and Postgenomic Technologies of Central Research Institute of Epidemiology	Samoilov A.E. Kaptelova V.V. Korneenko E.V. Saenko S.S. Golubeva A.G. Zotova M.I. Sinitsyn S.O. Roev G.V. Solov'eva E.D. Valdohina A.V. Bulanenko V.P. Cherkashina A.S Speranskaya A.S. Tivanova E.V. Kondrasheva L.V. Akimkin V.G.
